# Mutation burden-orthogonal tumor genomic subtypes delineate responses to immune checkpoint therapy

**DOI:** 10.1101/2021.10.03.21264330

**Authors:** Shiro Takamatsu, Junzo Hamanishi, J.B. Brown, Ken Yamaguchi, Koji Yamanoi, Kosuke Murakami, Osamu Gotoh, Seiichi Mori, Masaki Mandai, Noriomi Matsumura

## Abstract

Higher-resolution tumor-agnostic biomarkers that predict response to immune checkpoint inhibitor (ICI) therapy are needed. Mutation signatures reflect underlying oncogenic processes that can affect tumor immunogenicity, and thus potentially delineate ICI treatment response among tumor types. Systematic mutational signature analysis on all solid tumors in The Cancer Genome Atlas yielded eight distinct tumor genomic subtypes, which were characterized by smoking exposure, ultraviolet light exposure, APOBEC enzyme activity, POLE mutation, mismatch repair deficiency, homologous recombination deficiency, genomic stability, and aging. The former five subtypes were construed to form an immune-responsive group acting as candidates for ICI therapy because of their high expression of immune-related genes and enrichment in cancer types with FDA approval for ICI monotherapy. Under this hypothesis, we developed a software to classify new tumors submitted to whole-exome sequencing. A pan-cancer dataset containing 973 cases treated with ICIs and clinical response was used for validation, where the classified tumor subtypes were significantly associated with ICI response, independent of cancer type and tumor mutational burden high or low status. The new tumor subtyping method can serve as a tumor-agnostic biomarker for ICI response prediction and will improve decision making in cancer treatment.

**Structured abstract:** *Background:* In cancer therapy, higher-resolution tumor-agnostic biomarkers that predict response to immune checkpoint inhibitor (ICI) therapy are needed. Mutation signatures reflect underlying oncogenic processes that can affect tumor immunogenicity, and thus potentially delineate ICI treatment response among tumor types.

*Methods:* Based on mutational signature analysis, we developed a stratification for all solid tumors in The Cancer Genome Atlas (TCGA). Subsequently, we developed a new software (GS-PRACTICE) to classify new tumors submitted to whole-exome sequencing. Using existing data from 973 pan-cancer ICI-treated cases with outcomes, we evaluated the subtype-response predictive performance.

*Results:* Systematic analysis on TCGA samples identified eight tumor genomic subtypes, which were characterized by features represented by smoking exposure, ultraviolet light exposure, APOBEC enzyme activity, *POLE* mutation, mismatch repair deficiency, homologous recombination deficiency, genomic stability, and aging. The former five subtypes were presumed to form an immune-responsive group acting as candidates for ICI therapy because of their high expression of immune-related genes and enrichment in cancer types with FDA approval for ICI monotherapy. In the validation cohort, the samples assigned by GS-PRACTICE to the immune-reactive subtypes were significantly associated with ICI response independent of cancer type and TMB high or low status.

*Conclusions:* The new tumor subtyping method can serve as a tumor-agnostic biomarker for ICI response prediction and will improve decision making in cancer treatment.

*One Sentence Summary:* A novel tumor genome subtyping method based on mutation signature analysis can predict response to immune checkpoint therapy orthogonally to tumor mutational burden.

## Supplementary tables for "Mutation burden-orthogonal tumor genomic subtypes delineate responses to immune checkpoint therapy"

### Sheet: TableS1
Table S1. COSMIC version2 mutational signatures and proposed etiologies
Mutational signature	Proposed etiology
Signature1	Endogenous mutational process correlated with age
Signature2	Activity of the AID/APOBEC family of cytidine deaminases
Signature3	Failure of DNA double-strand break-repair by homologous recombination
Signature4	Smoking and exposure to tobacco carcinogens
Signature5	Unknown
Signature6	Defective DNA mismatch repair and microsatellite instability
Signature7	Ultraviolet light exposure
Signature8	Unknown
Signature9	DNA polymerase eta (POLH)
Signature10	Altered activity of DNA polymerase epsilon (POLE)
Signature11	Alkylating agents
Signature12	Unknown
Signature13	Activity of the AID/APOBEC family of cytidine deaminases
Signature14	Unknown
Signature15	Defective DNA mismatch repair
Signature16	Unknown
Signature17	Unknown
Signature18	Unknown
Signature19	Unknown
Signature20	Defective DNA mismatch repair
Signature21	Unknown
Signature22	Exposures to aristolochic acid
Signature23	Unknown
Signature24	Exposures to aflatoxin
Signature25	Unknown
Signature26	Defective DNA mismatch repair
Signature27	Unknown
Signature28	Unknown
Signature29	Tobacco chewing habit
Signature30	Unknown

### Sheet: TableS2
Table S2. Datasets for evaluating subtype classification
Source	Name	No.	Cancer type	FFPE	URL, Identifier
cBioPortal	blca_bgi	86	Bladder		https://cbioportal-datahub.s3.amazonaws.com/blca_bgi.tar.gz
	blca_cornell_2016	42	Bladder	Yes	https://cbioportal-datahub.s3.amazonaws.com/blca_cornell_2016.tar.gz
	blca_dfarber_mskcc_2014	50	Bladder	Yes	https://cbioportal-datahub.s3.amazonaws.com/blca_dfarber_mskcc_2014.tar.gz
	brca_broad	103	Breast		https://cbioportal-datahub.s3.amazonaws.com/brca_broad.tar.gz
	brca_sanger	100	Breast		https://cbioportal-datahub.s3.amazonaws.com/brca_sanger.tar.gz
	ccrcc_dfci_2019	35	Colorectal	Yes	https://cbioportal-datahub.s3.amazonaws.com/ccrcc_dfci_2019.tar.gz
	coadread_dfci_2016	619	Colorectal	Yes	https://cbioportal-datahub.s3.amazonaws.com/coadread_dfci_2016.tar.gz
	coadread_genentech	72	Colorectal		https://cbioportal-datahub.s3.amazonaws.com/coadread_genentech.tar.gz
	hnsc_broad	74	Head and neck		https://cbioportal-datahub.s3.amazonaws.com/hnsc_broad.tar.gz
	lgg_ucsf_2014	61	Brain		https://cbioportal-datahub.s3.amazonaws.com/lgg_ucsf_2014.tar.gz
	luad_broad	158	Lung		https://cbioportal-datahub.s3.amazonaws.com/luad_broad.tar.gz
	luad_mskcc_2015	34	Lung	Yes	https://cbioportal-datahub.s3.amazonaws.com/luad_mskcc_2015.tar.gz
	mel_dfci_2019	144	Melanoma	Yes	https://cbioportal-datahub.s3.amazonaws.com/mel_dfci_2019.tar.gz
	mel_ucla_2016	37	Melanoma	Yes	https://cbioportal-datahub.s3.amazonaws.com/mel_ucla_2016.tar.gz
	mixed_allen_2018	57	Lung	Yes	https://cbioportal-datahub.s3.amazonaws.com/mixed_allen_2018.tar.gz
		151	Melanoma
	nsclc_mskcc_2018	75	Lung	Yes	https://cbioportal-datahub.s3.amazonaws.com/nsclc_mskcc_2018.tar.gz
	paad_icgc	99	Pancreatic		https://cbioportal-datahub.s3.amazonaws.com/paad_icgc.tar.gz
	paad_utsw_2015	109	Pancreatic		https://cbioportal-datahub.s3.amazonaws.com/paad_utsw_2015.tar.gz
	prad_broad	112	Prostate		https://cbioportal-datahub.s3.amazonaws.com/prad_broad.tar.gz
	prad_p1000 (primary, nonredundant)	117	Prostate	Yes	https://cbioportal-datahub.s3.amazonaws.com/prad_p1000.tar.gz
	skcm_dfci_2015	110	Melanoma	Yes	https://cbioportal-datahub.s3.amazonaws.com/skcm_dfci_2015.tar.gz
	utuc_cornell_baylor_mdacc_2019	37	Bladder	Yes	https://cbioportal-datahub.s3.amazonaws.com/utuc_cornell_baylor_mdacc_2019.tar.gz
	utuc_igbmc_2021	30	Bladder		https://cbioportal-datahub.s3.amazonaws.com/utuc_igbmc_2021.tar.gz
PCAWG	UCSC Xena Browser PCAWG donor centric cohort	2834	Multiple		https://xenabrowser.net/datapages/
CPTAC	Glioblastoma	99	Brain		All downloaded from GDC Data Portal
(Clinical Proteomic Tumor	Breast Cancer	126	Breast		https://portal.gdc.cancer.gov/
Analysis Consortium)	Colon Adenocarcinom	105	Colorectal
	Head and Neck Squamous Cell Carcinoma	108	Head and neck
	Clear Cell Renal Cell Carcinoma	109	Renal
	Lung Adenocarcinoma	109	Lung
	Lung Squamous Cell Carcinoma	108	Lung
	Ovarian Serous Cystadenocarcinoma	95	Ovarian
	Pancreatic Ductal Adenocarcinoma (PDAC)	132	Pancreatic
	Uterine Corpus Endometrial Carcinoma	100	Endometrial
NBDC	Breast Cancer	64	Breast		JGAS00000000075
( National Bioscience	Gastric Carcinoma	56	-		JGAS00000000086
Database Center )	Colorectal	83	Colorectal		JGAS00000000091
	Triple negative Breast Cancer	36	-		JGAS00000000095
	Ovarian High Grade Serous Carcinoma	62	Ovarian		JGAS00000000104
	Lung Adenocarcinoma	43	Lung		JGAS00000000105
	Uterine Endometrial Cancer	69	Endometrial		JGAS00000000174

### Sheet: TableS3
Table S3. Datasets for evaluating ICI treatment response
Cancer type	Histology	n	Reference	PMID	Target	cBioPortal	dbGaP/EGA accession	SRA project
Melanoma	SKCM	22	Snyder, NEJM 2014	25409260	CTLA4	skcm_mskcc_2014	phs001041	PRJNA306070
Melanoma	SKCM	92	Van Allen, Science 2015	26359337	CTLA4	skcm_dfci_2015	phs000452	PRJNA82747
Melanoma	SKCM	22	Hugo, Cell 2016	26997480	PD1	mel_ucla_2016		PRJNA307199
								PRJNA343789
Melanoma	SKCM	28	Riaz, Cell 2017	29033130	PD	-		PRJNA359359
Melanoma	SKCM	21	Roh, SciTranslMed 2017	28251903	CTLA4+-PD1	-	phs001425	PRJNA397813
Melanoma	SKCM	55	Liu, NatMed 2019	31792460	PD1	mel_dfci_2019	phs000452	PRJNA82747
Lung	NSCLC	34	Rizvi, Science 2015	25765070	PD1	luad_mskcc_2015	phs000980	PRJNA293912
Lung	NSCLC	43	Hellmann, CancerCell 2018	29657128	CTLA4+PD1	nsclc_mskcc_2018		PRJEB24995
Lung	NSCLC	54	Anagnostou, NatCancer 2020	32984843	PD1+-CTLA4	-	phs001940, EGAS00001003892	PRJNA592579
Bladder	BLCA	22	Snyder, PlosMed 2017	28552987	PDL1	-	phs001743	PRJNA505572
Bladder	BLCA	198	Mariathasan, Nature 2018	29443960	PDL1	-	EGAS00001002556
Multiple	BLCA	26	Miao, NatGenet 2018	30150660	CTLA4,	mixed_allen_2018	phs001565	PRJNA445759
	NSCLC	26			PD1/PDL1,
	HNSC	12			CTLA4+
	SKCM	6			PD1/PDL1
	SCLC	1
Multiple	HNSC	106	Cristescu, Science 2018	30309915	PD1	-	phs001572	PRJNA449580
	SKCM	89
	BLCA	17
	SCLC	4
	Others	95
dbGaP, The database of Genotypes and Phenotypes; EGA, The European Genome-phenome Archive;
SRA, Sequence Read Archive

### Sheet: TableS4
Table S4. Per-sample annotations of the ICI response validataion cohort
CaseID	Reference	Age category	Age >=62	Sex	CancerType	CancerType details	Treatment	Best objective response	Responder	Tumor genomic subtype	TGS details	irGS	Missense Mutation	TCRA tcell fraction qcFit<=4
Case001	Snyder, NEJM 2014	41-50	0	Female	Melanoma	MEL	CTLA4	SD/PD	0	UVL	UVL:4	1	1603	0.201296
Case002	Snyder, NEJM 2014	71-80	1	Female	Melanoma	MEL	CTLA4	CR/PR	1	UVL	UVL:4	1	468	0.14382
Case003	Snyder, NEJM 2014	61-70	1	Male	Melanoma	MEL	CTLA4	SD/PD	0	UVL	UVL:4	1	117	1.11022e-16
Case004	Snyder, NEJM 2014	61-70	1	Female	Melanoma	MEL	CTLA4	SD/PD	0	UVL	UVL:4	1	444	0.137284
Case005	Snyder, NEJM 2014	51-60	0	Male	Melanoma	MEL	CTLA4	SD/PD	0	UVL	UVL:4	1	172	-4.44089e-16
Case006	Snyder, NEJM 2014	41-50	0	Male	Melanoma	MEL	CTLA4	CR/PR	1	UVL	UVL:3,AGE:1	1	37	0.0360799
Case007	Snyder, NEJM 2014	51-60	0	Male	Melanoma	MEL	CTLA4	SD/PD	0	UVL	UVL:4	1	113	-1.33227e-15
Case008	Snyder, NEJM 2014	41-50	0	Male	Melanoma	MEL	CTLA4	CR/PR	1	UVL	UVL:4	1	341	0.0850954
Case009	Snyder, NEJM 2014	51-60	0	Male	Melanoma	MEL	CTLA4	SD/PD	0	UVL	UVL:4	1	217	0.172428
Case010	Snyder, NEJM 2014	61-70	1	Male	Melanoma	MEL	CTLA4	SD/PD	0	UVL	UVL:4	1	102	0.103011
Case011	Snyder, NEJM 2014	61-70	1	Female	Melanoma	MEL	CTLA4	SD/PD	0	UVL	UVL:4	1	1345	0.0845365
Case012	Snyder, NEJM 2014	71-80	1	Male	Melanoma	MEL	CTLA4	SD/PD	0	UVL	UVL:4	1	265	1.11022e-16
Case013	Snyder, NEJM 2014	41-50	0	Male	Melanoma	MEL	CTLA4	SD/PD	0	UVL	UVL:4	1	202	0.0831462
Case014	Snyder, NEJM 2014	61-70	1	Female	Melanoma	MEL	CTLA4	SD/PD	0	AGE	AGE:4	0	24	-2.22045e-16
Case015	Snyder, NEJM 2014	71-80	1	Male	Melanoma	MEL	CTLA4	SD/PD	0	UVL	UVL:4	1	387	0.0354583
Case016	Snyder, NEJM 2014	71-80	1	Male	Melanoma	MEL	CTLA4	SD/PD	0	UVL	UVL:4	1	1358	0.121259
Case017	Snyder, NEJM 2014	61-70	1	Female	Melanoma	MEL	CTLA4	SD/PD	0	UVL	UVL:4	1	218	0.0376307
Case018	Snyder, NEJM 2014	41-50	0	Female	Melanoma	MEL	CTLA4	SD/PD	0	UVL	UVL:4	1	455
Case019	Snyder, NEJM 2014	51-60	0	Male	Melanoma	MEL	CTLA4	SD/PD	0	UVL	UVL:4	1	233	0.010476
Case020	Snyder, NEJM 2014	51-60	0	Female	Melanoma	MEL	CTLA4	CR/PR	1	HRD	HRD:3,GNS:1	0	22	0.0364073
Case021	Snyder, NEJM 2014	51-60	0	Male	Melanoma	MEL	CTLA4	CR/PR	1	UVL	UVL:4	1	133	0.0381521
Case022	Snyder, NEJM 2014	51-60	0	Male	Melanoma	MEL	CTLA4	SD/PD	0	UVL	UVL:4	1	264	0.21885
Case023	Van Allen, Science 2015	61-70	0	Female	Melanoma	MEL	CTLA4	PD	0	UVL	UVL:4	1	249	0.31146
Case024	Van Allen, Science 2015	71-80	1	Male	Melanoma	MEL	CTLA4	PR	1	UVL	UVL:4	1	238	0.0858688
Case025	Van Allen, Science 2015	31-40	0	Male	Melanoma	MEL	CTLA4	PD	0	UVL	UVL:4	1	63	0.314493
Case026	Van Allen, Science 2015	31-40	0	Male	Melanoma	MEL	CTLA4	SD	0	UND	HRD:2,UVL:2	0	99	0.151222
Case027	Van Allen, Science 2015	71-80	1	Male	Melanoma	MEL	CTLA4	PD	0	UVL	UVL:4	1	176	0.246116
Case028	Van Allen, Science 2015	61-70	1	Male	Melanoma	MEL	CTLA4	PD	0	UVL	UVL:4	1	324	0.1097
Case029	Van Allen, Science 2015	71-80	1	Male	Melanoma	MEL	CTLA4	PD	0	AGE	AGE:4	0	26	0.515547
Case030	Van Allen, Science 2015	41-50	0	Female	Melanoma	MEL	CTLA4	SD	0	GNS	GNS:4	0	21	0.184851
Case031	Van Allen, Science 2015	41-50	0	Male	Melanoma	MEL	CTLA4	PR	1	UVL	UVL:4	1	80	0.163608
Case032	Van Allen, Science 2015	41-50	0	Female	Melanoma	MEL	CTLA4	PD	0	GNS	GNS:4	0	8	0.116801
Case033	Van Allen, Science 2015	61-70	1	Male	Melanoma	MEL	CTLA4	PD	0	UVL	UVL:4	1	176	0.263319
Case034	Van Allen, Science 2015	71-80	1	Male	Melanoma	MEL	CTLA4	PD	0	UVL	UVL:3,POL:1	1	4058	0.164947
Case035	Van Allen, Science 2015	41-50	0	Male	Melanoma	MEL	CTLA4	PD	0	AGE	AGE:4	0	53	0.0547496
Case036	Van Allen, Science 2015	71-80	1	Male	Melanoma	MEL	CTLA4	PR	1	UVL	UVL:4	1	406	0.14307
Case037	Van Allen, Science 2015	41-50	0	Female	Melanoma	MEL	CTLA4	PD	0	UVL	UVL:4	1	66	0.121722
Case038	Van Allen, Science 2015	61-70	0	Male	Melanoma	MEL	CTLA4	PD	0	UVL	UVL:4	1	182	0.409521
Case039	Van Allen, Science 2015	71-80	1	Male	Melanoma	MEL	CTLA4	PD	0	UVL	UVL:4	1	241	0.142469
Case040	Van Allen, Science 2015	71-80	1	Male	Melanoma	MEL	CTLA4	PR	1	UVL	UVL:4	1	255	2.22045e-16
Case041	Van Allen, Science 2015	-30	0	Female	Melanoma	MEL	CTLA4	PD	0	UVL	UVL:4	1	73	0.0980519
Case042	Van Allen, Science 2015	-30	0	Male	Melanoma	MEL	CTLA4	PD	0	UND	UVL:2,HRD:2	0	44	0.0410472
Case043	Van Allen, Science 2015	-30	0	Male	Melanoma	MEL	CTLA4	PD	0	UVL	UVL:4	1	62	0
Case044	Van Allen, Science 2015	71-80	1	Male	Melanoma	MEL	CTLA4	PD	0	UVL	UVL:4	1	71	0.12162
Case045	Van Allen, Science 2015	71-80	1	Male	Melanoma	MEL	CTLA4	PD	0	UVL	UVL:4	1	125	0
Case046	Van Allen, Science 2015	31-40	0	Male	Melanoma	MEL	CTLA4	SD	0	UVL	UVL:4	1	78	-1.11022e-15
Case047	Van Allen, Science 2015	81-	1	Male	Melanoma	MEL	CTLA4	PR	1	UND	GNS:2,AGE:2	0	1190	0.437207
Case048	Van Allen, Science 2015	71-80	1	Male	Melanoma	MEL	CTLA4	PD	0	HRD	HRD:4	0	66	0.43363
Case049	Van Allen, Science 2015	-30	0	Female	Melanoma	MEL	CTLA4	PD	0	UVL	UVL:4	1	133	0.392021
Case050	Van Allen, Science 2015	31-40	0	Female	Melanoma	MEL	CTLA4	SD	0	UND	UVL:1,MRD:1,GNS:1,HRD:1	0	3796	0.218421
Case051	Van Allen, Science 2015	51-60	0	Male	Melanoma	MEL	CTLA4	PD	0	UVL	UVL:4	1	882	2.22045e-16
Case052	Van Allen, Science 2015	41-50	0	Female	Melanoma	MEL	CTLA4	PD	0	HRD	HRD:4	0	22	-1.33227e-15
Case053	Van Allen, Science 2015	61-70	1	Male	Melanoma	MEL	CTLA4	PD	0	UVL	UVL:4	1	198	0.153968
Case054	Van Allen, Science 2015	71-80	1	Male	Melanoma	MEL	CTLA4	PD	0	UVL	UVL:4	1	522	0.109954
Case055	Van Allen, Science 2015	31-40	0	Female	Melanoma	MEL	CTLA4	PD	0	UVL	UVL:4	1	162	0.241051
Case056	Van Allen, Science 2015	31-40	0	Male	Melanoma	MEL	CTLA4	PD	0	UVL	UVL:4	1	144	0.140625
Case057	Van Allen, Science 2015	61-70	1	Male	Melanoma	MEL	CTLA4	PD	0	UND	GNS:2,MRD:2	0	1486	0.104307
Case058	Van Allen, Science 2015	51-60	0	Male	Melanoma	MEL	CTLA4	PD	0	UVL	UVL:4	1	275	1.22125e-15
Case059	Van Allen, Science 2015	61-70	1	Female	Melanoma	MEL	CTLA4	PD	0	UVL	UVL:4	1	1206	0.0568972
Case060	Van Allen, Science 2015	71-80	1	Male	Melanoma	MEL	CTLA4	PD	0	HRD	HRD:4	0	35	0.156008
Case061	Van Allen, Science 2015	51-60	0	Female	Melanoma	MEL	CTLA4	PD	0	HRD	HRD:4	0	23	0.141773
Case062	Van Allen, Science 2015	41-50	0	Female	Melanoma	MEL	CTLA4	PD	0	HRD	HRD:3,GNS:1	0	32	0.57233
Case063	Van Allen, Science 2015	41-50	0	Male	Melanoma	MEL	CTLA4	PD	0	HRD	HRD:3,GNS:1	0	21	0.195607
Case064	Van Allen, Science 2015	41-50	0	Male	Melanoma	MEL	CTLA4	PD	0	UVL	UVL:3,GNS:1	1	137	0.0609689
Case065	Van Allen, Science 2015	41-50	0	Male	Melanoma	MEL	CTLA4	PD	0	UVL	UVL:3,HRD:1	1	144	0.237094
Case066	Van Allen, Science 2015	61-70	1	Male	Melanoma	MEL	CTLA4	PD	0	HRD	HRD:4	0	52	0.2818
Case067	Van Allen, Science 2015	51-60	0	Female	Melanoma	MEL	CTLA4	PR	1	UVL	UVL:4	1	399	0.201988
Case068	Van Allen, Science 2015	51-60	0	Female	Melanoma	MEL	CTLA4	PD	0	GNS	GNS:4	0	18	0.0440622
Case069	Van Allen, Science 2015	51-60	0	Male	Melanoma	MEL	CTLA4	PD	0	UVL	UVL:4	1	288	0.143379
Case070	Van Allen, Science 2015	81-	1	Male	Melanoma	MEL	CTLA4	SD	0	UVL	UVL:4	1	877	0.0522507
Case071	Van Allen, Science 2015	71-80	1	Female	Melanoma	MEL	CTLA4	PR	1	AGE	AGE:4	0	13	0.124389
Case072	Van Allen, Science 2015	61-70	1	Male	Melanoma	MEL	CTLA4	PD	0	AGE	AGE:4	0	55	0.259884
Case073	Van Allen, Science 2015	61-70	0	Male	Melanoma	MEL	CTLA4	PD	0	GNS	GNS:4	0	21	0.186246
Case074	Van Allen, Science 2015	71-80	1	Male	Melanoma	MEL	CTLA4	PD	0	UND	GNS:2,AGE:2	0	768	0.264724
Case075	Van Allen, Science 2015	61-70	1	Male	Melanoma	MEL	CTLA4	PD	0	AGE	AGE:4	0	25	0.2013
Case076	Van Allen, Science 2015	51-60	0	Female	Melanoma	MEL	CTLA4	PD	0	AGE	AGE:4	0	5	0.0869544
Case077	Van Allen, Science 2015	41-50	0	Female	Melanoma	MEL	CTLA4	PD	0	UVL	UVL:4	1	83	0.225536
Case078	Van Allen, Science 2015	41-50	0	Male	Melanoma	MEL	CTLA4	PR	1	UND	AGE:2,MRD:1,GNS:1	0	1690	0.227925
Case079	Van Allen, Science 2015	61-70	1	Male	Melanoma	MEL	CTLA4	CR	1	UVL	UVL:3,HRD:1	1	59	0.320869
Case080	Van Allen, Science 2015	71-80	1	Male	Melanoma	MEL	CTLA4	PD	0	GNS	GNS:3,AGE:1	0	17	0.202391
Case081	Van Allen, Science 2015	61-70	1	Male	Melanoma	MEL	CTLA4	PD	0	UVL	UVL:4	1	235	0.168049
Case082	Van Allen, Science 2015	71-80	1	Female	Melanoma	MEL	CTLA4	PD	0	UND	HRD:2,GNS:1,UVL:1	0	127	0.425708
Case083	Van Allen, Science 2015	51-60	0	Female	Melanoma	MEL	CTLA4	PD	0	UVL	UVL:4	1	66	0.121662
Case084	Van Allen, Science 2015	61-70	1	Male	Melanoma	MEL	CTLA4	PD	0	UVL	UVL:4	1	571	0.125348
Case085	Van Allen, Science 2015	71-80	1	Male	Melanoma	MEL	CTLA4	CR	1	UVL	UVL:4	1	88	0.0969645
Case086	Van Allen, Science 2015	31-40	0	Male	Melanoma	MEL	CTLA4	SD	0	UVL	UVL:4	1	430	0.272625
Case087	Van Allen, Science 2015	71-80	1	Male	Melanoma	MEL	CTLA4	PD	0	UVL	UVL:4	1	267	0.237839
Case088	Van Allen, Science 2015	71-80	1	Male	Melanoma	MEL	CTLA4	PD	0	UVL	UVL:4	1	549	0.0202688
Case089	Van Allen, Science 2015	71-80	1	Female	Melanoma	MEL	CTLA4	PD	0	UVL	UVL:4	1	295	0.157827
Case090	Van Allen, Science 2015	61-70	1	Male	Melanoma	MEL	CTLA4	PD	0	HRD	HRD:3,GNS:1	0	24	0.144505
Case091	Van Allen, Science 2015	61-70	1	Male	Melanoma	MEL	CTLA4	PD	0	AGE	AGE:3,UVL:1	0	34	0.109925
Case092	Van Allen, Science 2015	51-60	0	Female	Melanoma	MEL	CTLA4	PD	0	UND	GNS:2,UVL:1,MRD:1	0	1492	0.106135
Case093	Van Allen, Science 2015	31-40	0	Male	Melanoma	MEL	CTLA4	PD	0	UVL	UVL:4	1	183	0.204228
Case094	Van Allen, Science 2015	81-	1	Male	Melanoma	MEL	CTLA4	PD	0	UVL	UVL:4	1	475	0.294696
Case095	Van Allen, Science 2015	71-80	1	Male	Melanoma	MEL	CTLA4	PD	0	UVL	UVL:4	1	980	0.222172
Case096	Van Allen, Science 2015	61-70	1	Male	Melanoma	MEL	CTLA4	CR	1	UVL	UVL:4	1	232	0.236432
Case097	Van Allen, Science 2015	81-	1	Male	Melanoma	MEL	CTLA4	PD	0	UVL	UVL:4	1	412	4.44089e-16
Case098	Van Allen, Science 2015	41-50	0	Female	Melanoma	MEL	CTLA4	SD	0	UVL	UVL:4	1	193	0.252858
Case099	Van Allen, Science 2015	31-40	0	Male	Melanoma	MEL	CTLA4	PD	0	AGE	AGE:4	0	14	0.0942041
Case100	Van Allen, Science 2015	31-40	0	Male	Melanoma	MEL	CTLA4	PD	0	UND	GNS:2,UVL:2	0	51	0.196989
Case101	Van Allen, Science 2015	71-80	1	Male	Melanoma	MEL	CTLA4	PR	1	UVL	UVL:4	1	137	0.207128
Case102	Van Allen, Science 2015	71-80	1	Male	Melanoma	MEL	CTLA4	PD	0	UVL	UVL:4	1	324	0.204846
Case103	Van Allen, Science 2015	71-80	1	Female	Melanoma	MEL	CTLA4	PD	0	GNS	GNS:4	0	15	0.279425
Case104	Van Allen, Science 2015	61-70	1	Male	Melanoma	MEL	CTLA4	PR	1	UVL	UVL:4	1	173	0.170534
Case105	Van Allen, Science 2015	41-50	0	Male	Melanoma	MEL	CTLA4	SD	0	UND	GNS:2,AGE:1,HRD:1	0	130	0.124399
Case106	Van Allen, Science 2015	51-60	0	Female	Melanoma	MEL	CTLA4	PD	0	AGE	AGE:4	0	61	0.193761
Case107	Van Allen, Science 2015	51-60	0	Female	Melanoma	MEL	CTLA4	PD	0	UVL	UVL:4	1	245	0.22157
Case108	Van Allen, Science 2015	-30	0	Male	Melanoma	MEL	CTLA4	PD	0	GNS	GNS:4	0	19	0.121735
Case109	Van Allen, Science 2015	81-	1	Male	Melanoma	MEL	CTLA4	PD	0	UVL	UVL:4	1	308	0.323585
Case110	Van Allen, Science 2015	51-60	0	Male	Melanoma	MEL	CTLA4	SD	0	UND	GNS:2,UVL:2	0	47	0.193511
Case111	Van Allen, Science 2015	51-60	0	Female	Melanoma	MEL	CTLA4	SD	0	UVL	UVL:4	1	1554
Case112	Van Allen, Science 2015	51-60	0	Male	Melanoma	MEL	CTLA4	PR	1	UVL	UVL:3,GNS:1	1	136	0.187883
Case113	Van Allen, Science 2015	41-50	0	Male	Melanoma	MEL	CTLA4	PD	0	AGE	AGE:4	0	22	0.13351
Case114	Van Allen, Science 2015	51-60	0	Female	Melanoma	MEL	CTLA4	PD	0	HRD	HRD:4	0	24	0.262321
Case115	Hugo, Cell 2016	61-70	1	Female	Melanoma	MEL	PD1	PD	0	UVL	UVL:4	1	1674
Case116	Hugo, Cell 2016	51-60	0	Male	Melanoma	MEL	PD1	PD	0	UVL	UVL:4	1	181	0.23504
Case117	Hugo, Cell 2016	31-40	0	Male	Melanoma	MEL	PD1	PD	0	UVL	UVL:4	1	205	0.303101
Case118	Hugo, Cell 2016	51-60	0	Male	Melanoma	MEL	PD1	PD	0	UVL	UVL:4	1	31
Case119	Hugo, Cell 2016	51-60	0	Female	Melanoma	MEL	PD1	CR	1	UVL	UVL:4	1	332	0.297095
Case120	Hugo, Cell 2016	-30	0	Female	Melanoma	MEL	PD1	PD	0	UVL	UVL:4	1	1159
Case121	Hugo, Cell 2016	61-70	1	Male	Melanoma	MEL	PD1	PD	0	UVL	UVL:4	1	640	0.419813
Case122	Hugo, Cell 2016	41-50	0	Male	Melanoma	MEL	PD1	PR	1	UVL	UVL:4	1	468	0.35125
Case123	Hugo, Cell 2016	51-60	0	Male	Melanoma	MEL	PD1	PD	0	UVL	UVL:4	1	118	0.291033
Case124	Hugo, Cell 2016	61-70	1	Male	Melanoma	MEL	PD1	PD	0	UVL	UVL:4	1	180	0.332173
Case125	Hugo, Cell 2016	71-80	1	Male	Melanoma	MEL	PD1	CR	1	UVL	UVL:4	1	886	0.36395
Case126	Hugo, Cell 2016	81-	1	Male	Melanoma	MEL	PD1	CR	1	UVL	UVL:4	1	2010
Case127	Hugo, Cell 2016	81-	1	Male	Melanoma	MEL	PD1	PR	1	UVL	UVL:4	1	599
Case128	Hugo, Cell 2016	41-50	0	Male	Melanoma	MEL	PD1	PD	0	UVL	UVL:4	1	208
Case129	Hugo, Cell 2016	71-80	1	Female	Melanoma	MEL	PD1	CR	1	UVL	UVL:4	1	549
Case130	Hugo, Cell 2016	61-70	1	Female	Melanoma	MEL	PD1	PR	1	UVL	UVL:4	1	243	0.287648
Case131	Hugo, Cell 2016	61-70	0	Male	Melanoma	MEL	PD1	PR	1	UVL	UVL:4	1	255	0.243901
Case132	Hugo, Cell 2016	51-60	0	Male	Melanoma	MEL	PD1	PR	1	UVL	UVL:4	1	165	0.256008
Case133	Hugo, Cell 2016	51-60	0	Female	Melanoma	MEL	PD1	PD	0	UVL	UVL:4	1	926
Case134	Hugo, Cell 2016	61-70	1	Male	Melanoma	MEL	PD1	CR	1	UVL	UVL:4	1	366
Case135	Hugo, Cell 2016	71-80	1	Male	Melanoma	MEL	PD1	PD	0	HRD	HRD:3,UVL:1	0	81
Case136	Hugo, Cell 2016	41-50	0	Male	Melanoma	MEL	PD1	CR	1	UND	GNS:2,AGE:2	0	48
Case137	Riaz, Cell 2017	81-	1	Female	Melanoma	MEL	PD1	SD	0	HRD	HRD:4	0	46	-2.22045e-16
Case138	Riaz, Cell 2017	61-70	1	Female	Melanoma	MEL	PD1	SD	0	SMK	SMK:4	1	319	0
Case139	Riaz, Cell 2017	61-70	0	Female	Melanoma	MEL	PD1	PD	0	UVL	UVL:4	1	75	0.0750619
Case140	Riaz, Cell 2017	61-70	1	Male	Melanoma	MEL	PD1	PD	0	UVL	UVL:4	1	132	0.117068
Case141	Riaz, Cell 2017	51-60	0	Male	Melanoma	MEL	PD1	PR	1	UVL	UVL:4	1	172	0.165137
Case142	Riaz, Cell 2017	41-50	0	Male	Melanoma	MEL	PD1	PD	0	UVL	UVL:4	1	61	0
Case143	Riaz, Cell 2017	61-70	1	Male	Melanoma	MEL	PD1	PD	0	UVL	UVL:4	1	150	0.00278204
Case144	Riaz, Cell 2017	71-80	1	Female	Melanoma	MEL	PD1	PD	0	HRD	HRD:4	0	26	1.11022e-16
Case145	Riaz, Cell 2017	51-60	0	Female	Melanoma	MEL	PD1	PD	0	UVL	UVL:4	1	304	2.22045e-16
Case146	Riaz, Cell 2017	51-60	0	Male	Melanoma	MEL	PD1	PR	1	UVL	UVL:4	1	137	1.11022e-16
Case147	Riaz, Cell 2017	81-	1	Female	Melanoma	MEL	PD1	CR	1	HRD	HRD:4	0	39	0.0156892
Case148	Riaz, Cell 2017	51-60	0	Female	Melanoma	MEL	PD1	PD	0	UVL	UVL:4	1	337
Case149	Riaz, Cell 2017	61-70	1	Female	Melanoma	MEL	PD1	SD	0	UVL	UVL:3,HRD:1	1	223	0
Case150	Riaz, Cell 2017	61-70	0	Male	Melanoma	MEL	PD1	PR	1	UVL	UVL:4	1	288	-2.22045e-16
Case151	Riaz, Cell 2017	51-60	0	Female	Melanoma	MEL	PD1	PD	0	AGE	AGE:4	0	31
Case152	Riaz, Cell 2017	41-50	0	Female	Melanoma	MEL	PD1	SD	0	UVL	UVL:4	1	320	0.0392077
Case153	Riaz, Cell 2017	41-50	0	Male	Melanoma	MEL	PD1	PD	0	UVL	UVL:4	1	636	1.11022e-16
Case154	Riaz, Cell 2017	41-50	0	Female	Melanoma	MEL	PD1	PD	0	UVL	UVL:4	1	92	0
Case155	Riaz, Cell 2017	51-60	0	Male	Melanoma	MEL	PD1	PR	1	UVL	UVL:4	1	1172
Case156	Riaz, Cell 2017	41-50	0	Female	Melanoma	MEL	PD1	SD	0	GNS	GNS:4	0	1	0
Case157	Riaz, Cell 2017	41-50	0	Female	Melanoma	MEL	PD1	PR	1	UVL	UVL:4	1	336	1.11022e-16
Case158	Riaz, Cell 2017	51-60	0	Female	Melanoma	MEL	PD1	SD	0	AGE	AGE:4	0	31	0.102031
Case159	Riaz, Cell 2017	31-40	0	Male	Melanoma	MEL	PD1	PD	0	UVL	UVL:4	1	66	0.0349467
Case160	Riaz, Cell 2017	41-50	0	Female	Melanoma	MEL	PD1	PD	0	AGE	AGE:4	0	8	0
Case161	Riaz, Cell 2017	61-70	1	Male	Melanoma	MEL	PD1	SD	0	UVL	UVL:4	1	531	0
Case162	Riaz, Cell 2017	51-60	0	Male	Melanoma	MEL	PD1	SD	0	UVL	UVL:4	1	157	0
Case163	Riaz, Cell 2017	41-50	0	Male	Melanoma	MEL	PD1	PD	0	UVL	UVL:4	1	320	-2.22045e-16
Case164	Riaz, Cell 2017	41-50	0	Male	Melanoma	MEL	PD1	CR	1	UVL	UVL:4	1	317	2.22045e-16
Case165	Roh, SciTraMed 2017	71-80	1	Female	Melanoma	MEL	CTLA4->PD1	SD/PD	0	UVL	UVL:3,AGE:1	1	523	0.277447
Case166	Roh, SciTraMed 2017	61-70	1	Male	Melanoma	MEL	CTLA4->PD1	PR	1	UVL	UVL:4	1	2191	0.0732139
Case167	Roh, SciTraMed 2017	61-70	1	Male	Melanoma	MEL	CTLA4->PD1	SD/PD	0	UVL	UVL:4	1	2924	0
Case168	Roh, SciTraMed 2017	51-60	0	Male	Melanoma	MEL	CTLA4->PD1	SD/PD	0	AGE	AGE:4	0	70	0.0809753
Case169	Roh, SciTraMed 2017	41-50	0	Female	Melanoma	MEL	CTLA4	PR	1	UND	UVL:2,SMK:1,MRD:1	1	337	0.199038
Case170	Roh, SciTraMed 2017	61-70	1	Male	Melanoma	MEL	CTLA4->PD1	PR	1	HRD	HRD:3,AGE:1	0	54	0.0321785
Case171	Roh, SciTraMed 2017	41-50	0	Female	Melanoma	MEL	CTLA4->PD1	SD/PD	0	UVL	UVL:4	1	217	0.112828
Case172	Roh, SciTraMed 2017	81-	1	Female	Melanoma	MEL	CTLA4->PD1	SD/PD	0	AGE	AGE:4	0	78	-2.22045e-16
Case173	Roh, SciTraMed 2017	71-80	1	Male	Melanoma	MEL	CTLA4->PD1	PR	1	UVL	UVL:4	1	1638	0.00277418
Case174	Roh, SciTraMed 2017	61-70	1	Male	Melanoma	MEL	CTLA4->PD1	SD/PD	0	HRD	HRD:4	0	135	1.11022e-16
Case175	Roh, SciTraMed 2017	51-60	0	Male	Melanoma	MEL	CTLA4->PD1	SD/PD	0	UVL	UVL:4	1	2097	0
Case176	Roh, SciTraMed 2017	61-70	0	Female	Melanoma	MEL	CTLA4->PD1	SD/PD	0	UVL	UVL:4	1	239	0.244588
Case177	Roh, SciTraMed 2017	61-70	1	Male	Melanoma	MEL	CTLA4->PD1	SD/PD	0	UVL	UVL:4	1	189	0
Case178	Roh, SciTraMed 2017	-30	0	Male	Melanoma	MEL	CTLA4->PD1	SD/PD	0	UVL	UVL:4	1	420	0
Case179	Roh, SciTraMed 2017	61-70	1	Female	Melanoma	MEL	CTLA4->PD1	SD/PD	0	HRD	HRD:4	0	69	0
Case180	Roh, SciTraMed 2017	51-60	0	Male	Melanoma	MEL	CTLA4->PD1	SD/PD	0	UVL	UVL:4	1	482	0.0410437
Case181	Roh, SciTraMed 2017	51-60	0	Male	Melanoma	MEL	CTLA4->PD1	SD/PD	0	UVL	UVL:4	1	456	-2.22045e-16
Case182	Roh, SciTraMed 2017	41-50	0	Female	Melanoma	MEL	CTLA4	PR	1	SMK	SMK:3,AGE:1	1	99	1.11022e-16
Case183	Roh, SciTraMed 2017	31-40	0	Male	Melanoma	MEL	CTLA4->PD1	SD/PD	0	AGE	AGE:4	0	39	0
Case184	Roh, SciTraMed 2017	41-50	0	Male	Melanoma	MEL	CTLA4->PD1	SD/PD	0	AGE	AGE:3,UVL:1	0	54	3.33067e-16
Case185	Roh, SciTraMed 2017	81-	1	Male	Melanoma	MEL	CTLA4	PR	1	HRD	HRD:4	0	74	0.0791841
Case186	Liu, NatMed 2019	unknown		Female	Melanoma	MEL	PD1	MR>12	1	UVL	UVL:4	1	91	0.188853
Case187	Liu, NatMed 2019	unknown		Female	Melanoma	MEL	PD1	CR	1	UVL	UVL:4	1	174	0.015616
Case188	Liu, NatMed 2019	unknown		Female	Melanoma	MEL	PD1	PD	0	UVL	UVL:4	1	191	0.285828
Case189	Liu, NatMed 2019	unknown		Female	Melanoma	MEL	PD1	PD	0	UVL	UVL:4	1	92
Case190	Liu, NatMed 2019	unknown		Male	Melanoma	MEL	PD1	CR	1	UVL	UVL:4	1	36	0.653563
Case191	Liu, NatMed 2019	unknown		Male	Melanoma	MEL	PD1	PR	1	UVL	UVL:4	1	461	0.117796
Case192	Liu, NatMed 2019	unknown		Male	Melanoma	MEL	PD1	PR	1	UVL	UVL:4	1	237	0.255717
Case193	Liu, NatMed 2019	unknown		Male	Melanoma	MEL	PD1	PD	0	UVL	UVL:4	1	257	0.135453
Case194	Liu, NatMed 2019	unknown		Male	Melanoma	MEL	PD1	PD	0	UVL	UVL:4	1	225	0.302081
Case195	Liu, NatMed 2019	unknown		Male	Melanoma	MEL	PD1	CR	1	UVL	UVL:4	1	287	0.0924019
Case196	Liu, NatMed 2019	unknown		Male	Melanoma	MEL	PD1	PD	0	UVL	UVL:4	1	438	0.163589
Case197	Liu, NatMed 2019	unknown		Female	Melanoma	MEL	PD1	PD	0	GNS	GNS:3,HRD:1	0	33	0.300891
Case198	Liu, NatMed 2019	unknown		Male	Melanoma	MEL	PD1	PD	0	UVL	UVL:4	1	1598	0.0884176
Case199	Liu, NatMed 2019	unknown		Female	Melanoma	MEL	PD1	PR	1	UVL	UVL:4	1	49	0
Case200	Liu, NatMed 2019	unknown		Female	Melanoma	MEL	PD1	SD	0	UVL	UVL:3,GNS:1	1	36	0.117657
Case201	Liu, NatMed 2019	unknown		Male	Melanoma	MEL	PD1	PD	0	UVL	UVL:4	1	255	0.33466
Case202	Liu, NatMed 2019	unknown		Male	Melanoma	MEL	PD1	PR	1	UVL	UVL:4	1	625	0.0928676
Case203	Liu, NatMed 2019	unknown		Male	Melanoma	MEL	PD1	CR	1	UVL	UVL:4	1	220	0.128776
Case204	Liu, NatMed 2019	unknown		Female	Melanoma	MEL	PD1	CR	1	UVL	UVL:4	1	283	0.149787
Case205	Liu, NatMed 2019	unknown		Male	Melanoma	MEL	PD1	CR	1	UVL	UVL:4	1	396	0
Case206	Liu, NatMed 2019	unknown		Female	Melanoma	MEL	PD1	PR	1	UVL	UVL:4	1	256	0.0397084
Case207	Liu, NatMed 2019	unknown		Female	Melanoma	MEL	PD1	SD	0	GNS	GNS:4	0	11	0.0602007
Case208	Liu, NatMed 2019	unknown		Male	Melanoma	MEL	PD1	PD	0	UVL	UVL:4	1	194	0.0644327
Case209	Liu, NatMed 2019	unknown		Male	Melanoma	MEL	PD1	PD	0	UVL	UVL:4	1	135	0
Case210	Liu, NatMed 2019	unknown		Male	Melanoma	MEL	PD1	PD	0	UVL	UVL:4	1	317	0.00571377
Case211	Liu, NatMed 2019	unknown		Male	Melanoma	MEL	PD1	PD	0	UVL	UVL:4	1	483	0.09571
Case212	Liu, NatMed 2019	unknown		Female	Melanoma	MEL	PD1	PR	1	GNS	GNS:4	0	3	0.0345983
Case213	Liu, NatMed 2019	unknown		Male	Melanoma	MEL	PD1	PR	1	UVL	UVL:4	1	1031	0.197369
Case214	Liu, NatMed 2019	unknown		Male	Melanoma	MEL	PD1	SD	0	AGE	AGE:4	0	47	0.142022
Case215	Liu, NatMed 2019	unknown		Male	Melanoma	MEL	PD1	SD	0	UVL	UVL:4	1	528	0.247804
Case216	Liu, NatMed 2019	unknown		Male	Melanoma	MEL	PD1	PD	0	UVL	UVL:4	1	242	0.0735331
Case217	Liu, NatMed 2019	unknown		Male	Melanoma	MEL	PD1	SD	0	UVL	UVL:4	1	450	0.0898473
Case218	Liu, NatMed 2019	unknown		Female	Melanoma	MEL	PD1	CR	1	UVL	UVL:4	1	191	0.0174864
Case219	Liu, NatMed 2019	unknown		Female	Melanoma	MEL	PD1	PD	0	UVL	UVL:4	1	120	0.128338
Case220	Liu, NatMed 2019	unknown		Male	Melanoma	MEL	PD1	PD	0	UVL	UVL:4	1	239	0.302589
Case221	Liu, NatMed 2019	unknown		Male	Melanoma	MEL	PD1	CR	1	UVL	UVL:4	1	1500	0.153434
Case222	Liu, NatMed 2019	unknown		Male	Melanoma	MEL	PD1	SD	0	UVL	UVL:4	1	100	0.133472
Case223	Liu, NatMed 2019	unknown		Male	Melanoma	MEL	PD1	PD	0	HRD	HRD:4	0	13	-2.22045e-16
Case224	Liu, NatMed 2019	unknown		Female	Melanoma	MEL	PD1	PR	1	HRD	HRD:3,AGE:1	0	26	0.0963608
Case225	Liu, NatMed 2019	unknown		Male	Melanoma	MEL	PD1	PR	1	UVL	UVL:4	1	3162	0.0599882
Case226	Liu, NatMed 2019	unknown		Female	Melanoma	MEL	PD1	SD	0	UVL	UVL:4	1	430	0.142211
Case227	Liu, NatMed 2019	unknown		Male	Melanoma	MEL	PD1	PD	0	HRD	HRD:4	0	34	0.0565187
Case228	Liu, NatMed 2019	unknown		Male	Melanoma	MEL	PD1	CR	1	UVL	UVL:4	1	1293
Case229	Liu, NatMed 2019	unknown		Female	Melanoma	MEL	PD1	PD	0	UVL	UVL:4	1	414	0.110212
Case230	Liu, NatMed 2019	unknown		Male	Melanoma	MEL	PD1	PD	0	UVL	UVL:4	1	84	0
Case231	Liu, NatMed 2019	unknown		Female	Melanoma	MEL	PD1	PD	0	UVL	UVL:4	1	571	0.203722
Case232	Liu, NatMed 2019	unknown		Female	Melanoma	MEL	PD1	PD	0	GNS	GNS:3,HRD:1	0	15	0.205478
Case233	Liu, NatMed 2019	unknown		Male	Melanoma	MEL	PD1	PR	1	UVL	UVL:4	1	801	0.282506
Case234	Liu, NatMed 2019	unknown		Male	Melanoma	MEL	PD1	PR	1	UVL	UVL:4	1	317	0.252895
Case235	Liu, NatMed 2019	unknown		Female	Melanoma	MEL	PD1	PD	0	HRD	HRD:4	0	76	0.416569
Case236	Liu, NatMed 2019	unknown		Male	Melanoma	MEL	PD1	PR	1	UVL	UVL:4	1	521	0.23288
Case237	Liu, NatMed 2019	unknown		Female	Melanoma	MEL	PD1	PD	0	AGE	AGE:4	0	24	0.163312
Case238	Liu, NatMed 2019	unknown		Male	Melanoma	MEL	PD1	SD	0	UVL	UVL:4	1	145	0.361315
Case239	Liu, NatMed 2019	unknown		Female	Melanoma	MEL	PD1	PD	0	UVL	UVL:4	1	496	0.131979
Case240	Liu, NatMed 2019	unknown		Male	Melanoma	MEL	PD1	PR	1	UVL	UVL:4	1	667	0.182262
Case241	Rizvi, Science 2015	61-70	1	Female	Lung	NSCLC	PD1	PR	1	UND	APB:2,SMK:2	1	694	0.239529
Case242	Rizvi, Science 2015	61-70	1	Female	Lung	NSCLC	PD1	PR	1	SMK	SMK:4	1	509	-8.88178e-16
Case243	Rizvi, Science 2015	61-70	1	Male	Lung	NSCLC	PD1	PD	0	SMK	SMK:4	1	154	0.0227646
Case244	Rizvi, Science 2015	61-70	1	Female	Lung	NSCLC	PD1	SD	0	APB	APB:4	1	232	0.15367
Case245	Rizvi, Science 2015	51-60	0	Female	Lung	NSCLC	PD1	PR	1	SMK	SMK:4	1	367	0.0772814
Case246	Rizvi, Science 2015	61-70	1	Male	Lung	NSCLC	PD1	PR	1	SMK	SMK:4	1	203	0.179283
Case247	Rizvi, Science 2015	71-80	1	Female	Lung	NSCLC	PD1	PD	0	AGE	AGE:4	0	22	0.0175549
Case248	Rizvi, Science 2015	51-60	0	Male	Lung	NSCLC	PD1	SD	0	SMK	SMK:4	1	238	1.11022e-16
Case249	Rizvi, Science 2015	51-60	0	Male	Lung	NSCLC	PD1	PR	1	SMK	SMK:4	1	269	0.217805
Case250	Rizvi, Science 2015	61-70	1	Female	Lung	NSCLC	PD1	SD	0	SMK	SMK:4	1	230	0.165349
Case251	Rizvi, Science 2015	61-70	1	Female	Lung	NSCLC	PD1	PR	1	SMK	SMK:4	1	270
Case252	Rizvi, Science 2015	51-60	0	Male	Lung	NSCLC	PD1	PD	0	SMK	SMK:4	1	176	0.0570752
Case253	Rizvi, Science 2015	61-70	1	Female	Lung	NSCLC	PD1	PR	1	SMK	SMK:4	1	206	0.0345676
Case254	Rizvi, Science 2015	51-60	0	Male	Lung	NSCLC	PD1	SD	0	SMK	SMK:4	1	109	0.127397
Case255	Rizvi, Science 2015	61-70	0	Female	Lung	NSCLC	PD1	PR	1	SMK	SMK:4	1	201	0.00331368
Case256	Rizvi, Science 2015	51-60	0	Female	Lung	NSCLC	PD1	PR	1	SMK	SMK:3,AGE:1	1	125	0.236737
Case257	Rizvi, Science 2015	71-80	1	Female	Lung	NSCLC	PD1	PR	1	APB	APB:4	1	96	-6.66134e-16
Case258	Rizvi, Science 2015	61-70	1	Male	Lung	NSCLC	PD1	PR	1	HRD	HRD:4	0	66	0.0231732
Case259	Rizvi, Science 2015	51-60	0	Male	Lung	NSCLC	PD1	PD	0	AGE	AGE:4	0	79	2.22045e-16
Case260	Rizvi, Science 2015	51-60	0	Male	Lung	NSCLC	PD1	SD	0	SMK	SMK:4	1	156	0.130345
Case261	Rizvi, Science 2015	51-60	0	Female	Lung	NSCLC	PD1	PD	0	HRD	HRD:4	0	99	0.331313
Case262	Rizvi, Science 2015	51-60	0	Male	Lung	NSCLC	PD1	PD	0	HRD	HRD:3,SMK:1	0	66	-6.66134e-16
Case263	Rizvi, Science 2015	71-80	1	Female	Lung	NSCLC	PD1	SD	0	AGE	AGE:4	0	54	0.0633818
Case264	Rizvi, Science 2015	41-50	0	Male	Lung	NSCLC	PD1	PD	0	HRD	HRD:4	0	70	-1.11022e-15
Case265	Rizvi, Science 2015	41-50	0	Male	Lung	NSCLC	PD1	PD	0	HRD	HRD:4	0	71	0.0499557
Case266	Rizvi, Science 2015	61-70	1	Male	Lung	NSCLC	PD1	PD	0	SMK	SMK:3,AGE:1	1	58	0.0197405
Case267	Rizvi, Science 2015	61-70	1	Female	Lung	NSCLC	PD1	SD	0	UND	APB:2,AGE:2	0	52	0.0122325
Case268	Rizvi, Science 2015	71-80	1	Male	Lung	NSCLC	PD1	PD	0	HRD	HRD:4	0	52	0.0190427
Case269	Rizvi, Science 2015	51-60	0	Female	Lung	NSCLC	PD1	SD	0	AGE	AGE:3,SMK:1	0	29	0.145321
Case270	Rizvi, Science 2015	71-80	1	Male	Lung	NSCLC	PD1	PR	1	SMK	SMK:3,AGE:1	1	55	0.175104
Case271	Rizvi, Science 2015	41-50	0	Female	Lung	NSCLC	PD1	PD	0	UND	APB:2,AGE:2	0	44	0.2126
Case272	Rizvi, Science 2015	61-70	1	Male	Lung	NSCLC	PD1	PD	0	SMK	SMK:3,AGE:1	1	63	0.051627
Case273	Rizvi, Science 2015	71-80	1	Female	Lung	NSCLC	PD1	SD	0	GNS	GNS:4	0	14
Case274	Rizvi, Science 2015	51-60	0	Female	Lung	NSCLC	PD1	SD	0	AGE	AGE:4	0	6	0.210399
Case275	Hellmann, CanCel 2018	71-80	1	Male	Lung	NSCLC	CTLA4+PD1	SD	0	SMK	SMK:4	1	227
Case276	Hellmann, CanCel 2018	51-60	0	Female	Lung	NSCLC	CTLA4+PD1	PD	0	SMK	SMK:4	1	191
Case277	Hellmann, CanCel 2018	61-70	1	Female	Lung	NSCLC	CTLA4+PD1	PR	1	SMK	SMK:4	1	682
Case278	Hellmann, CanCel 2018	51-60	0	Male	Lung	NSCLC	CTLA4+PD1	PR	1	SMK	SMK:4	1	584
Case279	Hellmann, CanCel 2018	51-60	0	Male	Lung	NSCLC	CTLA4+PD1	PD	0	SMK	SMK:4	1	123
Case280	Hellmann, CanCel 2018	71-80	1	Female	Lung	NSCLC	CTLA4+PD1	CR	1	SMK	SMK:4	1	251
Case281	Hellmann, CanCel 2018	71-80	1	Female	Lung	NSCLC	CTLA4+PD1	PR	1	SMK	SMK:4	1	181
Case282	Hellmann, CanCel 2018	61-70	1	Male	Lung	NSCLC	CTLA4+PD1	SD	0	SMK	SMK:4	1	389
Case283	Hellmann, CanCel 2018	51-60	0	Female	Lung	NSCLC	CTLA4+PD1	PR	1	SMK	SMK:4	1	1033
Case284	Hellmann, CanCel 2018	51-60	0	Male	Lung	NSCLC	CTLA4+PD1	SD	0	SMK	SMK:4	1	164
Case285	Hellmann, CanCel 2018	41-50	0	Female	Lung	NSCLC	CTLA4+PD1	PD	0	SMK	SMK:4	1	376
Case286	Hellmann, CanCel 2018	71-80	1	Male	Lung	NSCLC	CTLA4+PD1	PR	1	SMK	SMK:4	1	192
Case287	Hellmann, CanCel 2018	71-80	1	Male	Lung	NSCLC	CTLA4+PD1	PR	1	SMK	SMK:4	1	150
Case288	Hellmann, CanCel 2018	61-70	1	Female	Lung	NSCLC	CTLA4+PD1	PD	0	SMK	SMK:4	1	127
Case289	Hellmann, CanCel 2018	41-50	0	Female	Lung	NSCLC	CTLA4+PD1	CR	1	SMK	SMK:4	1	299
Case290	Hellmann, CanCel 2018	71-80	1	Male	Lung	NSCLC	CTLA4+PD1	PR	1	SMK	SMK:4	1	258
Case291	Hellmann, CanCel 2018	61-70	1	Female	Lung	NSCLC	CTLA4+PD1	SD	0	SMK	SMK:4	1	98
Case292	Hellmann, CanCel 2018	51-60	0	Female	Lung	NSCLC	CTLA4+PD1	PR	1	SMK	SMK:4	1	214
Case293	Hellmann, CanCel 2018	61-70	1	Male	Lung	NSCLC	CTLA4+PD1	PR	1	SMK	SMK:4	1	112
Case294	Hellmann, CanCel 2018	51-60	0	Male	Lung	NSCLC	CTLA4+PD1	CR	1	SMK	SMK:4	1	704
Case295	Hellmann, CanCel 2018	51-60	0	Female	Lung	NSCLC	CTLA4+PD1	SD	0	SMK	SMK:4	1	262
Case296	Hellmann, CanCel 2018	61-70	1	Male	Lung	NSCLC	CTLA4+PD1	SD	0	SMK	SMK:4	1	94
Case297	Hellmann, CanCel 2018	51-60	0	Male	Lung	NSCLC	CTLA4+PD1	PR	1	SMK	SMK:4	1	197
Case298	Hellmann, CanCel 2018	51-60	0	Male	Lung	NSCLC	CTLA4+PD1	SD	0	SMK	SMK:4	1	218
Case299	Hellmann, CanCel 2018	71-80	1	Female	Lung	NSCLC	CTLA4+PD1	SD	0	SMK	SMK:3,APB:1	1	146
Case300	Hellmann, CanCel 2018	71-80	1	Male	Lung	NSCLC	CTLA4+PD1	PR	1	SMK	SMK:3,APB:1	1	211
Case301	Hellmann, CanCel 2018	71-80	1	Male	Lung	NSCLC	CTLA4+PD1	PD	0	SMK	SMK:3,AGE:1	1	97
Case302	Hellmann, CanCel 2018	81-	1	Male	Lung	NSCLC	CTLA4+PD1	PR	1	APB	APB:4	1	185
Case303	Hellmann, CanCel 2018	61-70	1	Female	Lung	NSCLC	CTLA4+PD1	PD	0	APB	APB:4	1	97
Case304	Hellmann, CanCel 2018	81-	1	Female	Lung	NSCLC	CTLA4+PD1	PD	0	HRD	HRD:4	0	122
Case305	Hellmann, CanCel 2018	51-60	0	Male	Lung	NSCLC	CTLA4+PD1	SD	0	HRD	HRD:4	0	113
Case306	Hellmann, CanCel 2018	61-70	1	Female	Lung	NSCLC	CTLA4+PD1	SD	0	GNS	GNS:4	0	5
Case307	Hellmann, CanCel 2018	71-80	1	Male	Lung	NSCLC	CTLA4+PD1	PR	1	GNS	GNS:4	0	21
Case308	Hellmann, CanCel 2018	61-70	1	Female	Lung	NSCLC	CTLA4+PD1	NE	0	GNS	GNS:4	0	7
Case309	Hellmann, CanCel 2018	61-70	0	Female	Lung	NSCLC	CTLA4+PD1	SD	0	GNS	GNS:4	0	1
Case310	Hellmann, CanCel 2018	51-60	0	Female	Lung	NSCLC	CTLA4+PD1	SD	0	AGE	AGE:4	0	22
Case311	Hellmann, CanCel 2018	71-80	1	Male	Lung	NSCLC	CTLA4+PD1	SD	0	AGE	AGE:4	0	41
Case312	Hellmann, CanCel 2018	41-50	0	Female	Lung	NSCLC	CTLA4+PD1	PD	0	AGE	AGE:4	0	60
Case313	Hellmann, CanCel 2018	61-70	1	Male	Lung	NSCLC	CTLA4+PD1	SD	0	AGE	AGE:4	0	17
Case314	Hellmann, CanCel 2018	61-70	1	Female	Lung	NSCLC	CTLA4+PD1	PD	0	AGE	AGE:4	0	46
Case315	Hellmann, CanCel 2018	61-70	1	Female	Lung	NSCLC	CTLA4+PD1	SD	0	AGE	AGE:3,HRD:1	0	77
Case316	Hellmann, CanCel 2018	51-60	0	Male	Lung	NSCLC	CTLA4+PD1	SD	0	AGE	AGE:3,GNS:1	0	24
Case317	Hellmann, CanCel 2018	61-70	1	Female	Lung	NSCLC	CTLA4+PD1	SD	0	AGE	AGE:3,SMK:1	0	39
Case318	Anagnostou, NatCan 2020	61-70	1	Female	Lung	NSCLC	PD1	SD/PD	0	SMK	SMK:4	1	219
Case319	Anagnostou, NatCan 2020	51-60	0	Male	Lung	NSCLC	CTLA4+PD1	PR	1	SMK	SMK:4	1	97	0
Case320	Anagnostou, NatCan 2020	51-60	0	Female	Lung	NSCLC	PD1	SD/PD	0	SMK	SMK:4	1	45	-2.22045e-16
Case321	Anagnostou, NatCan 2020	41-50	0	Female	Lung	NSCLC	PD1	SD/PD	0	UND	HRD:2,APB:1,SMK:1	0	65	3.33067e-16
Case322	Anagnostou, NatCan 2020	71-80	1	Female	Lung	NSCLC	PD1	PR	1	SMK	SMK:4	1	395	0.0440109
Case323	Anagnostou, NatCan 2020	71-80	1	Female	Lung	NSCLC	PD1	SD/PD	0	AGE	AGE:4	0	17	0.0113937
Case324	Anagnostou, NatCan 2020	51-60	0	Female	Lung	NSCLC	PD1	SD	0	SMK	SMK:4	1	262	0
Case325	Anagnostou, NatCan 2020	71-80	1	Female	Lung	NSCLC	PD1	SD/PD	0	APB	APB:3,SMK:1	1	141	0
Case326	Anagnostou, NatCan 2020	51-60	0	Male	Lung	NSCLC	PD1	SD	0	HRD	HRD:4	0	70	-6.66134e-16
Case327	Anagnostou, NatCan 2020	61-70	1	Male	Lung	NSCLC	PD1	SD/PD	0	AGE	AGE:4	0	20	0.0703768
Case328	Anagnostou, NatCan 2020	61-70	0	Male	Lung	NSCLC	PD1	CR/PR	1	APB	APB:4	1	313	0.0616935
Case329	Anagnostou, NatCan 2020	71-80	1	Female	Lung	NSCLC	PD1	CR/PR	1	HRD	HRD:4	0	13	0
Case330	Anagnostou, NatCan 2020	51-60	0	Male	Lung	NSCLC	PD1	PR	1	SMK	SMK:4	1	295	-2.66454e-15
Case331	Anagnostou, NatCan 2020	61-70	1	Female	Lung	NSCLC	PD1	SD/PD	0	HRD	HRD:4	0	75	0.0247575
Case332	Anagnostou, NatCan 2020	81-	1	Male	Lung	NSCLC	PD1	CR/PR	1	HRD	HRD:4	0	51	-2.22045e-16
Case333	Anagnostou, NatCan 2020	71-80	1	Female	Lung	NSCLC	PD1	SD	0	SMK	SMK:4	1	145	0.168249
Case334	Anagnostou, NatCan 2020	71-80	1	Male	Lung	NSCLC	PD1	SD/PD	0	APB	APB:4	1	115	0
Case335	Anagnostou, NatCan 2020	81-	1	Male	Lung	NSCLC	PD1	SD	0	SMK	SMK:4	1	395	0.231379
Case336	Anagnostou, NatCan 2020	51-60	0	Female	Lung	NSCLC	PD1	SD/PD	0	SMK	SMK:4	1	159	1.11022e-16
Case337	Anagnostou, NatCan 2020	71-80	1	Male	Lung	NSCLC	PD1	CR/PR	1	SMK	SMK:3,GNS:1	1	186	0.252851
Case338	Anagnostou, NatCan 2020	51-60	0	Male	Lung	NSCLC	PD1	SD	0	SMK	SMK:3,HRD:1	1	285	0.0220168
Case339	Anagnostou, NatCan 2020	51-60	0	Female	Lung	NSCLC	PD1	SD/PD	0	SMK	SMK:4	1	1207	4.44089e-16
Case340	Anagnostou, NatCan 2020	61-70	1	Male	Lung	NSCLC	PD1	SD/PD	0	SMK	SMK:4	1	313
Case341	Anagnostou, NatCan 2020	61-70	1	Male	Lung	NSCLC	PD1	SD	0	GNS	GNS:4	0	2	0.0117397
Case342	Anagnostou, NatCan 2020	51-60	0	Female	Lung	NSCLC	PD1	SD/PD	0	AGE	AGE:3,GNS:1	0	33	0
Case343	Anagnostou, NatCan 2020	61-70	0	Male	Lung	NSCLC	PD1	SD/PD	0	AGE	AGE:4	0	59	0
Case344	Anagnostou, NatCan 2020	51-60	0	Male	Lung	NSCLC	PD1	SD/PD	0	SMK	SMK:3,HRD:1	1	290	0
Case345	Anagnostou, NatCan 2020	71-80	1	Female	Lung	NSCLC	PD1	SD	0	SMK	SMK:4	1	164
Case346	Anagnostou, NatCan 2020	51-60	0	Male	Lung	NSCLC	PD1	CR/PR	1	SMK	SMK:4	1	431	0.0534091
Case347	Anagnostou, NatCan 2020	81-	1	Female	Lung	NSCLC	PD1	SD/PD	0	SMK	SMK:4	1	388	5.55112e-16
Case348	Anagnostou, NatCan 2020	61-70	1	Male	Lung	NSCLC	PD1	SD	0	AGE	AGE:4	0	32	1.11022e-16
Case349	Anagnostou, NatCan 2020	61-70	1	Male	Lung	NSCLC	PD1	SD/PD	0	AGE	AGE:4	0	10	0.0381489
Case350	Anagnostou, NatCan 2020	61-70	1	Female	Lung	NSCLC	PD1	SD/PD	0	APB	APB:4	1	89	5.55112e-16
Case351	Anagnostou, NatCan 2020	41-50	0	Male	Lung	NSCLC	PD1	SD/PD	0	AGE	AGE:4	0	48	0.0140382
Case352	Anagnostou, NatCan 2020	71-80	1	Male	Lung	NSCLC	PD1	SD/PD	0	HRD	HRD:3,AGE:1	0	43	2.22045e-16
Case353	Anagnostou, NatCan 2020	71-80	1	Male	Lung	NSCLC	PD1	PR	1	SMK	SMK:4	1	175	0.00748842
Case354	Anagnostou, NatCan 2020	51-60	0	Male	Lung	NSCLC	PD1	PR	1	SMK	SMK:4	1	583	0.131112
Case355	Anagnostou, NatCan 2020	71-80	1	Female	Lung	NSCLC	PD1	SD/PD	0	AGE	AGE:4	0	34	6.66134e-16
Case356	Anagnostou, NatCan 2020	81-	1	Male	Lung	NSCLC	PD1	SD/PD	0	SMK	SMK:4	1	81	0.0129429
Case357	Anagnostou, NatCan 2020	61-70	1	Male	Lung	NSCLC	CTLA4+PD1	SD/PD	0	SMK	SMK:4	1	167	0
Case358	Anagnostou, NatCan 2020	61-70	1	Female	Lung	NSCLC	CTLA4+PD1	SD	0	SMK	SMK:4	1	206	0.178011
Case359	Anagnostou, NatCan 2020	71-80	1	Male	Lung	NSCLC	CTLA4+PD1	SD/PD	0	AGE	AGE:3,SMK:1	0	57	1.11022e-16
Case360	Anagnostou, NatCan 2020	71-80	1	Female	Lung	NSCLC	PD1	PR	1	AGE	AGE:4	0	31	0.0604908
Case361	Anagnostou, NatCan 2020	51-60	0	Female	Lung	NSCLC	CTLA4+PD1	CR/PR	1	SMK	SMK:4	1	487	2.22045e-16
Case362	Anagnostou, NatCan 2020	41-50	0	Male	Lung	NSCLC	CTLA4+PD1	SD/PD	0	HRD	HRD:4	0	155	0
Case363	Anagnostou, NatCan 2020	71-80	1	Female	Lung	NSCLC	PD1	SD/PD	0	SMK	SMK:4	1	143	0.022821
Case364	Anagnostou, NatCan 2020	51-60	0	Female	Lung	NSCLC	PD1	SD/PD	0	APB	APB:4	1	44	0.104571
Case365	Anagnostou, NatCan 2020	71-80	1	Male	Lung	NSCLC	PD1	CR/PR	1	SMK	SMK:4	1	162	0.34149
Case366	Anagnostou, NatCan 2020	61-70	1	Female	Lung	NSCLC	PD1	CR/PR	1	SMK	SMK:4	1	110	0
Case367	Anagnostou, NatCan 2020	71-80	1	Male	Lung	NSCLC	PD1	CR/PR	1	SMK	SMK:4	1	109	0
Case368	Anagnostou, NatCan 2020	61-70	1	Female	Lung	NSCLC	PD1	CR/PR	1	SMK	SMK:3,MRD:1	1	478	8.88178e-16
Case369	Anagnostou, NatCan 2020	61-70	0	Male	Lung	NSCLC	PD1	SD/PD	0	SMK	SMK:4	1	112	0
Case370	Anagnostou, NatCan 2020	61-70	1	Female	Lung	NSCLC	PD1	SD	0	SMK	SMK:3,AGE:1	1	81	0.0620515
Case371	Anagnostou, NatCan 2020	51-60	0	Male	Lung	NSCLC	PD1	SD/PD	0	SMK	SMK:4	1	338	-6.66134e-16
Case372	Snyder, PlosMed 2017	61-70	1	Male	Bladder	BLCA	PDL1	PD	0	APB	APB:4	1	210
Case373	Snyder, PlosMed 2017	41-50	0	Male	Bladder	BLCA	PDL1	PD	0	APB	APB:4	1	138
Case374	Snyder, PlosMed 2017	61-70	1	Male	Bladder	BLCA	PDL1	PR	1	AGE	AGE:4	0	66
Case375	Snyder, PlosMed 2017	61-70	1	Male	Bladder	BLCA	PDL1	SD	0	APB	APB:4	1	270
Case376	Snyder, PlosMed 2017	81-	1	Female	Bladder	BLCA	PDL1	SD	0	AGE	AGE:4	0	56
Case377	Snyder, PlosMed 2017	61-70	0	Male	Bladder	BLCA	PDL1	CR	1	APB	APB:4	1	633
Case378	Snyder, PlosMed 2017	61-70	1	Male	Bladder	BLCA	PDL1	CR	1	APB	APB:4	1	121
Case379	Snyder, PlosMed 2017	61-70	1	Male	Bladder	BLCA	PDL1	CR	1	APB	APB:4	1	200
Case380	Snyder, PlosMed 2017	51-60	0	Male	Bladder	BLCA	PDL1	PD	0	APB	APB:4	1	386
Case381	Snyder, PlosMed 2017	71-80	1	Male	Bladder	BLCA	PDL1	SD	0	APB	APB:4	1	359
Case382	Snyder, PlosMed 2017	71-80	1	Male	Bladder	BLCA	PDL1	PD	0	APB	APB:4	1	174
Case383	Snyder, PlosMed 2017	71-80	1	Male	Bladder	BLCA	PDL1	PD	0	AGE	AGE:4	0	36
Case384	Snyder, PlosMed 2017	51-60	0	Male	Bladder	BLCA	PDL1	CR	1	MRD	MRD:4	1	675
Case385	Snyder, PlosMed 2017	71-80	1	Male	Bladder	BLCA	PDL1	PR	1	APB	APB:4	1	226
Case386	Snyder, PlosMed 2017	61-70	1	Male	Bladder	BLCA	PDL1	PD	0	AGE	AGE:4	0	48
Case387	Snyder, PlosMed 2017	51-60	0	Male	Bladder	BLCA	PDL1	CR	1	HRD	HRD:4	0	38
Case388	Snyder, PlosMed 2017	71-80	1	Male	Bladder	BLCA	PDL1	PD	0	AGE	AGE:4	0	37
Case389	Snyder, PlosMed 2017	71-80	1	Male	Bladder	BLCA	PDL1	SD	0	APB	APB:4	1	441
Case390	Snyder, PlosMed 2017	61-70	1	Female	Bladder	BLCA	PDL1	PD	0	AGE	AGE:4	0	57
Case391	Snyder, PlosMed 2017	61-70	1	Male	Bladder	BLCA	PDL1	PD	0	APB	APB:4	1	95
Case392	Snyder, PlosMed 2017	51-60	0	Male	Bladder	BLCA	PDL1	PD	0	AGE	AGE:4	0	67
Case393	Snyder, PlosMed 2017	71-80	1	Male	Bladder	BLCA	PDL1	SD	0	UND	SMK:2,APB:2	1	284
Case394	Mariathasan, Nature 2018	unknown		Male	Bladder	BLCA	PDL1	PR	1	APB	APB:4	1	229	0.0103053
Case395	Mariathasan, Nature 2018	unknown		Male	Bladder	BLCA	PDL1	PD	0	APB	APB:4	1	88	3.33067e-16
Case396	Mariathasan, Nature 2018	unknown		Male	Bladder	BLCA	PDL1	PD	0	APB	APB:4	1	259	3.33067e-16
Case397	Mariathasan, Nature 2018	unknown		Male	Bladder	BLCA	PDL1	PD	0	APB	APB:4	1	161	1.11022e-16
Case398	Mariathasan, Nature 2018	unknown		Male	Bladder	BLCA	PDL1	SD	0	HRD	HRD:4	0	76	1.11022e-16
Case399	Mariathasan, Nature 2018	unknown		Female	Bladder	BLCA	PDL1	SD	0	APB	APB:4	1	77	-6.66134e-16
Case400	Mariathasan, Nature 2018	unknown		Female	Bladder	BLCA	PDL1	PD	0	SMK	SMK:4	1	101	-2.22045e-16
Case401	Mariathasan, Nature 2018	unknown		Male	Bladder	BLCA	PDL1	PD	0	APB	APB:4	1	127	0.10545
Case402	Mariathasan, Nature 2018	unknown		Female	Bladder	BLCA	PDL1	CR	1	AGE	AGE:4	0	62	0
Case403	Mariathasan, Nature 2018	unknown		Male	Bladder	BLCA	PDL1	SD	0	APB	APB:4	1	61	3.33067e-16
Case404	Mariathasan, Nature 2018	unknown		Male	Bladder	BLCA	PDL1	PD	0	APB	APB:4	1	269	1.11022e-16
Case405	Mariathasan, Nature 2018	unknown		Female	Bladder	BLCA	PDL1	SD	0	APB	APB:4	1	42	1.11022e-16
Case406	Mariathasan, Nature 2018	unknown		Male	Bladder	BLCA	PDL1	SD	0	APB	APB:3,SMK:1	1	72	0.186295
Case407	Mariathasan, Nature 2018	unknown		Male	Bladder	BLCA	PDL1	CR	1	APB	APB:4	1	327	0.0162454
Case408	Mariathasan, Nature 2018	unknown		Male	Bladder	BLCA	PDL1	PD	0	APB	APB:4	1	69	0
Case409	Mariathasan, Nature 2018	unknown		Male	Bladder	BLCA	PDL1	PR	1	APB	APB:4	1	174	0
Case410	Mariathasan, Nature 2018	unknown		Male	Bladder	BLCA	PDL1	PD	0	APB	APB:4	1	192	-2.22045e-16
Case411	Mariathasan, Nature 2018	unknown		Male	Bladder	BLCA	PDL1	PD	0	APB	APB:3,AGE:1	1	32
Case412	Mariathasan, Nature 2018	unknown		Female	Bladder	BLCA	PDL1	SD	0	APB	APB:4	1	249	0.113207
Case413	Mariathasan, Nature 2018	unknown		Male	Bladder	BLCA	PDL1	PR	1	APB	APB:4	1	149	-2.22045e-16
Case414	Mariathasan, Nature 2018	unknown		Male	Bladder	BLCA	PDL1	PD	0	APB	APB:4	1	188	0.0173469
Case415	Mariathasan, Nature 2018	unknown		Female	Bladder	BLCA	PDL1	PD	0	HRD	HRD:4	0	35	-4.44089e-16
Case416	Mariathasan, Nature 2018	unknown		Female	Bladder	BLCA	PDL1	SD	0	APB	APB:4	1	81	0.0490977
Case417	Mariathasan, Nature 2018	unknown		Male	Bladder	BLCA	PDL1	PD	0	APB	APB:4	1	106	-2.22045e-16
Case418	Mariathasan, Nature 2018	unknown		Male	Bladder	BLCA	PDL1	SD	0	HRD	HRD:3,AGE:1	0	42	0.118042
Case419	Mariathasan, Nature 2018	unknown		Male	Bladder	BLCA	PDL1	PD	0	APB	APB:4	1	193	2.22045e-16
Case420	Mariathasan, Nature 2018	unknown		Female	Bladder	BLCA	PDL1	PR	1	APB	APB:4	1	90	1.11022e-16
Case421	Mariathasan, Nature 2018	unknown		Male	Bladder	BLCA	PDL1	SD	0	AGE	AGE:4	0	19	0.196508
Case422	Mariathasan, Nature 2018	unknown		Female	Bladder	BLCA	PDL1	PD	0	APB	APB:4	1	697	0.010184
Case423	Mariathasan, Nature 2018	unknown		Male	Bladder	BLCA	PDL1	PD	0	APB	APB:4	1	128	0.0742142
Case424	Mariathasan, Nature 2018	unknown		Female	Bladder	BLCA	PDL1	PD	0	APB	APB:4	1	100	0
Case425	Mariathasan, Nature 2018	unknown		Male	Bladder	BLCA	PDL1	PD	0	AGE	AGE:4	0	31	1.11022e-16
Case426	Mariathasan, Nature 2018	unknown		Male	Bladder	BLCA	PDL1	CR	1	APB	APB:4	1	193	0.133145
Case427	Mariathasan, Nature 2018	unknown		Female	Bladder	BLCA	PDL1	PD	0	HRD	HRD:4	0	59	-2.22045e-16
Case428	Mariathasan, Nature 2018	unknown		Male	Bladder	BLCA	PDL1	SD	0	AGE	AGE:4	0	27	-4.44089e-16
Case429	Mariathasan, Nature 2018	unknown		Male	Bladder	BLCA	PDL1	PD	0	APB	APB:4	1	98	2.22045e-16
Case430	Mariathasan, Nature 2018	unknown		Male	Bladder	BLCA	PDL1	PR	1	APB	APB:4	1	105	-4.44089e-16
Case431	Mariathasan, Nature 2018	unknown		Male	Bladder	BLCA	PDL1	PD	0	APB	APB:4	1	87	0.0326898
Case432	Mariathasan, Nature 2018	unknown		Male	Bladder	BLCA	PDL1	SD	0	APB	APB:4	1	46	0.0253915
Case433	Mariathasan, Nature 2018	unknown		Male	Bladder	BLCA	PDL1	PD	0	HRD	HRD:4	0	88	2.22045e-16
Case434	Mariathasan, Nature 2018	unknown		Male	Bladder	BLCA	PDL1	PR	1	APB	APB:4	1	722	2.22045e-16
Case435	Mariathasan, Nature 2018	unknown		Male	Bladder	BLCA	PDL1	CR	1	APB	APB:4	1	609	0.128803
Case436	Mariathasan, Nature 2018	unknown		Male	Bladder	BLCA	PDL1	PD	0	APB	APB:4	1	352	0.00300101
Case437	Mariathasan, Nature 2018	unknown		Male	Bladder	BLCA	PDL1	PD	0	APB	APB:4	1	117	0.0966881
Case438	Mariathasan, Nature 2018	unknown		Male	Bladder	BLCA	PDL1	PD	0	UND	AGE:2,APB:2	0	60	0.173608
Case439	Mariathasan, Nature 2018	unknown		Female	Bladder	BLCA	PDL1	PR	1	APB	APB:4	1	142	0.0239959
Case440	Mariathasan, Nature 2018	unknown		Male	Bladder	BLCA	PDL1	PD	0	APB	APB:4	1	48	0
Case441	Mariathasan, Nature 2018	unknown		Male	Bladder	BLCA	PDL1	SD	0	APB	APB:4	1	143	0.0527517
Case442	Mariathasan, Nature 2018	unknown		Female	Bladder	BLCA	PDL1	PD	0	APB	APB:4	1	111	-4.44089e-16
Case443	Mariathasan, Nature 2018	unknown		Male	Bladder	BLCA	PDL1	PR	1	APB	APB:4	1	348	1.11022e-16
Case444	Mariathasan, Nature 2018	unknown		Female	Bladder	BLCA	PDL1	SD	0	APB	APB:4	1	238	0.0753822
Case445	Mariathasan, Nature 2018	unknown		Female	Bladder	BLCA	PDL1	PD	0	HRD	HRD:4	0	76	0.0387605
Case446	Mariathasan, Nature 2018	unknown		Male	Bladder	BLCA	PDL1	PD	0	HRD	HRD:4	0	50	-4.44089e-16
Case447	Mariathasan, Nature 2018	unknown		Male	Bladder	BLCA	PDL1	PD	0	APB	APB:3,HRD:1	1	194	0
Case448	Mariathasan, Nature 2018	unknown		Male	Bladder	BLCA	PDL1	PD	0	APB	APB:4	1	83	-4.44089e-16
Case449	Mariathasan, Nature 2018	unknown		Male	Bladder	BLCA	PDL1	PD	0	APB	APB:4	1	161	1.11022e-16
Case450	Mariathasan, Nature 2018	unknown		Male	Bladder	BLCA	PDL1	PD	0	APB	APB:4	1	97	1.11022e-16
Case451	Mariathasan, Nature 2018	unknown		Male	Bladder	BLCA	PDL1	SD	0	APB	APB:4	1	37	0.0864638
Case452	Mariathasan, Nature 2018	unknown		Male	Bladder	BLCA	PDL1	PD	0	APB	APB:4	1	62	0
Case453	Mariathasan, Nature 2018	unknown		Female	Bladder	BLCA	PDL1	PD	0	APB	APB:4	1	79	0
Case454	Mariathasan, Nature 2018	unknown		Male	Bladder	BLCA	PDL1	PD	0	APB	APB:4	1	103	-2.22045e-16
Case455	Mariathasan, Nature 2018	unknown		Male	Bladder	BLCA	PDL1	PR	1	APB	APB:4	1	806	-2.22045e-16
Case456	Mariathasan, Nature 2018	unknown		Male	Bladder	BLCA	PDL1	PR	1	APB	APB:4	1	449	0.0183248
Case457	Mariathasan, Nature 2018	unknown		Female	Bladder	BLCA	PDL1	CR	1	APB	APB:4	1	282	-4.44089e-16
Case458	Mariathasan, Nature 2018	unknown		Male	Bladder	BLCA	PDL1	PD	0	APB	APB:4	1	52	0
Case459	Mariathasan, Nature 2018	unknown		Male	Bladder	BLCA	PDL1	PD	0	APB	APB:3,SMK:1	1	273	-2.22045e-16
Case460	Mariathasan, Nature 2018	unknown		Male	Bladder	BLCA	PDL1	PR	1	APB	APB:4	1	246	-2.22045e-16
Case461	Mariathasan, Nature 2018	unknown		Female	Bladder	BLCA	PDL1	PD	0	APB	APB:3,AGE:1	1	53	5.55112e-16
Case462	Mariathasan, Nature 2018	unknown		Female	Bladder	BLCA	PDL1	PD	0	APB	APB:4	1	138	0
Case463	Mariathasan, Nature 2018	unknown		Male	Bladder	BLCA	PDL1	CR	1	APB	APB:3,POL:1	1	1214	0
Case464	Mariathasan, Nature 2018	unknown		Female	Bladder	BLCA	PDL1	PD	0	APB	APB:4	1	77	-2.22045e-16
Case465	Mariathasan, Nature 2018	unknown		Male	Bladder	BLCA	PDL1	SD	0	APB	APB:4	1	58	0
Case466	Mariathasan, Nature 2018	unknown		Male	Bladder	BLCA	PDL1	PD	0	APB	APB:4	1	95	3.33067e-16
Case467	Mariathasan, Nature 2018	unknown		Male	Bladder	BLCA	PDL1	PD	0	SMK	SMK:3,APB:1	1	162	0
Case468	Mariathasan, Nature 2018	unknown		Male	Bladder	BLCA	PDL1	PR	1	APB	APB:4	1	173	2.22045e-16
Case469	Mariathasan, Nature 2018	unknown		Male	Bladder	BLCA	PDL1	PD	0	AGE	AGE:4	0	25	0.0189999
Case470	Mariathasan, Nature 2018	unknown		Male	Bladder	BLCA	PDL1	PD	0	APB	APB:4	1	217	0.104734
Case471	Mariathasan, Nature 2018	unknown		Female	Bladder	BLCA	PDL1	PD	0	HRD	HRD:4	0	47	-4.44089e-16
Case472	Mariathasan, Nature 2018	unknown		Female	Bladder	BLCA	PDL1	SD	0	APB	APB:4	1	182	5.55112e-16
Case473	Mariathasan, Nature 2018	unknown		Male	Bladder	BLCA	PDL1	PD	0	HRD	HRD:4	0	83	0.0306175
Case474	Mariathasan, Nature 2018	unknown		Female	Bladder	BLCA	PDL1	PD	0	APB	APB:4	1	57	0.00163455
Case475	Mariathasan, Nature 2018	unknown		Male	Bladder	BLCA	PDL1	PD	0	AGE	AGE:4	0	18	1.11022e-16
Case476	Mariathasan, Nature 2018	unknown		Female	Bladder	BLCA	PDL1	PD	0	AGE	AGE:4	0	15	0
Case477	Mariathasan, Nature 2018	unknown		Female	Bladder	BLCA	PDL1	PR	1	APB	APB:4	1	62	-4.44089e-16
Case478	Mariathasan, Nature 2018	unknown		Male	Bladder	BLCA	PDL1	CR	1	APB	APB:4	1	68	3.33067e-16
Case479	Mariathasan, Nature 2018	unknown		Male	Bladder	BLCA	PDL1	PD	0	APB	APB:4	1	262
Case480	Mariathasan, Nature 2018	unknown		Male	Bladder	BLCA	PDL1	CR	1	APB	APB:4	1	279
Case481	Mariathasan, Nature 2018	unknown		Female	Bladder	BLCA	PDL1	PD	0	APB	APB:4	1	180	0.0336345
Case482	Mariathasan, Nature 2018	unknown		Male	Bladder	BLCA	PDL1	PD	0	AGE	AGE:4	0	42	-2.22045e-16
Case483	Mariathasan, Nature 2018	unknown		Male	Bladder	BLCA	PDL1	PD	0	HRD	HRD:4	0	208	0.163435
Case484	Mariathasan, Nature 2018	unknown		Female	Bladder	BLCA	PDL1	PD	0	UND	APB:2,AGE:1,MRD:1	1	80	5.55112e-16
Case485	Mariathasan, Nature 2018	unknown		Male	Bladder	BLCA	PDL1	SD	0	APB	APB:4	1	130	-8.88178e-16
Case486	Mariathasan, Nature 2018	unknown		Female	Bladder	BLCA	PDL1	SD	0	APB	APB:4	1	118	0.140551
Case487	Mariathasan, Nature 2018	unknown		Male	Bladder	BLCA	PDL1	CR	1	APB	APB:4	1	598	0.104842
Case488	Mariathasan, Nature 2018	unknown		Male	Bladder	BLCA	PDL1	SD	0	APB	APB:4	1	539	0.083823
Case489	Mariathasan, Nature 2018	unknown		Male	Bladder	BLCA	PDL1	PD	0	APB	APB:4	1	217	0.0999002
Case490	Mariathasan, Nature 2018	unknown		Male	Bladder	BLCA	PDL1	PD	0	APB	APB:4	1	548	0
Case491	Mariathasan, Nature 2018	unknown		Female	Bladder	BLCA	PDL1	PD	0	SMK	SMK:3,AGE:1	1	82	3.33067e-16
Case492	Mariathasan, Nature 2018	unknown		Male	Bladder	BLCA	PDL1	PD	0	UND	APB:2,SMK:2	1	93	2.22045e-16
Case493	Mariathasan, Nature 2018	unknown		Male	Bladder	BLCA	PDL1	SD	0	APB	APB:4	1	96	0.00848551
Case494	Mariathasan, Nature 2018	unknown		Male	Bladder	BLCA	PDL1	PD	0	APB	APB:4	1	92	5.55112e-16
Case495	Mariathasan, Nature 2018	unknown		Male	Bladder	BLCA	PDL1	PR	1	APB	APB:4	1	190	0
Case496	Mariathasan, Nature 2018	unknown		Male	Bladder	BLCA	PDL1	PR	1	APB	APB:4	1	162	1.11022e-16
Case497	Mariathasan, Nature 2018	unknown		Male	Bladder	BLCA	PDL1	PD	0	HRD	HRD:4	0	69	0.0191543
Case498	Mariathasan, Nature 2018	unknown		Male	Bladder	BLCA	PDL1	PD	0	AGE	AGE:3,APB:1	0	86	0
Case499	Mariathasan, Nature 2018	unknown		Male	Bladder	BLCA	PDL1	PD	0	APB	APB:4	1	141	3.33067e-16
Case500	Mariathasan, Nature 2018	unknown		Male	Bladder	BLCA	PDL1	PD	0	AGE	AGE:3,APB:1	0	46	-2.22045e-16
Case501	Mariathasan, Nature 2018	unknown		Male	Bladder	BLCA	PDL1	PD	0	APB	APB:4	1	579	-2.22045e-16
Case502	Mariathasan, Nature 2018	unknown		Male	Bladder	BLCA	PDL1	PD	0	UND	APB:2,SMK:2	1	188	3.33067e-16
Case503	Mariathasan, Nature 2018	unknown		Male	Bladder	BLCA	PDL1	PD	0	AGE	AGE:3,MRD:1	0	100	-2.22045e-16
Case504	Mariathasan, Nature 2018	unknown		Male	Bladder	BLCA	PDL1	PR	1	APB	APB:4	1	229	0
Case505	Mariathasan, Nature 2018	unknown		Male	Bladder	BLCA	PDL1	SD	0	APB	APB:4	1	136	1.11022e-16
Case506	Mariathasan, Nature 2018	unknown		Male	Bladder	BLCA	PDL1	NE	0	AGE	AGE:3,MRD:1	0	95	0.27914
Case507	Mariathasan, Nature 2018	unknown		Male	Bladder	BLCA	PDL1	PD	0	AGE	AGE:4	0	31	0.0510552
Case508	Mariathasan, Nature 2018	unknown		Female	Bladder	BLCA	PDL1	PR	1	APB	APB:4	1	220	0
Case509	Mariathasan, Nature 2018	unknown		Male	Bladder	BLCA	PDL1	PD	0	APB	APB:4	1	55	-2.22045e-16
Case510	Mariathasan, Nature 2018	unknown		Male	Bladder	BLCA	PDL1	PD	0	APB	APB:4	1	46	0.0255016
Case511	Mariathasan, Nature 2018	unknown		Male	Bladder	BLCA	PDL1	PD	0	SMK	SMK:4	1	251	2.22045e-16
Case512	Mariathasan, Nature 2018	unknown		Male	Bladder	BLCA	PDL1	SD	0	UND	HRD:2,APB:2	0	122	0.131395
Case513	Mariathasan, Nature 2018	unknown		Male	Bladder	BLCA	PDL1	CR	1	APB	APB:4	1	282	0.270417
Case514	Mariathasan, Nature 2018	unknown		Male	Bladder	BLCA	PDL1	PD	0	APB	APB:4	1	66	0.0132983
Case515	Mariathasan, Nature 2018	unknown		Male	Bladder	BLCA	PDL1	PD	0	APB	APB:4	1	163	-2.22045e-16
Case516	Mariathasan, Nature 2018	unknown		Male	Bladder	BLCA	PDL1	PD	0	HRD	HRD:3,AGE:1	0	75	0.0170026
Case517	Mariathasan, Nature 2018	unknown		Female	Bladder	BLCA	PDL1	PD	0	APB	APB:4	1	185	0
Case518	Mariathasan, Nature 2018	unknown		Male	Bladder	BLCA	PDL1	PR	1	SMK	SMK:4	1	357	0.0928729
Case519	Mariathasan, Nature 2018	unknown		Female	Bladder	BLCA	PDL1	PD	0	APB	APB:4	1	269	0.0416691
Case520	Mariathasan, Nature 2018	unknown		Male	Bladder	BLCA	PDL1	CR	1	APB	APB:4	1	271	0.0248474
Case521	Mariathasan, Nature 2018	unknown		Male	Bladder	BLCA	PDL1	PR	1	APB	APB:4	1	148	1.11022e-16
Case522	Mariathasan, Nature 2018	unknown		Male	Bladder	BLCA	PDL1	NE	0	AGE	AGE:4	0	20	-4.44089e-16
Case523	Mariathasan, Nature 2018	unknown		Male	Bladder	BLCA	PDL1	PD	0	APB	APB:4	1	103	1.11022e-16
Case524	Mariathasan, Nature 2018	unknown		Male	Bladder	BLCA	PDL1	PD	0	APB	APB:4	1	108	-2.22045e-16
Case525	Mariathasan, Nature 2018	unknown		Male	Bladder	BLCA	PDL1	PR	1	APB	APB:4	1	59	0.348823
Case526	Mariathasan, Nature 2018	unknown		Male	Bladder	BLCA	PDL1	SD	0	APB	APB:4	1	568	0
Case527	Mariathasan, Nature 2018	unknown		Male	Bladder	BLCA	PDL1	PD	0	APB	APB:3,HRD:1	1	71	-2.22045e-16
Case528	Mariathasan, Nature 2018	unknown		Male	Bladder	BLCA	PDL1	PD	0	APB	APB:4	1	104	5.55112e-16
Case529	Mariathasan, Nature 2018	unknown		Male	Bladder	BLCA	PDL1	SD	0	APB	APB:4	1	74	0.241162
Case530	Mariathasan, Nature 2018	unknown		Male	Bladder	BLCA	PDL1	CR	1	APB	APB:4	1	125	3.33067e-16
Case531	Mariathasan, Nature 2018	unknown		Male	Bladder	BLCA	PDL1	PD	0	APB	APB:4	1	150	0.0476097
Case532	Mariathasan, Nature 2018	unknown		Male	Bladder	BLCA	PDL1	PD	0	HRD	HRD:4	0	99	0.0238836
Case533	Mariathasan, Nature 2018	unknown		Male	Bladder	BLCA	PDL1	PD	0	UND	APB:2,SMK:2	1	451	0
Case534	Mariathasan, Nature 2018	unknown		Male	Bladder	BLCA	PDL1	SD	0	APB	APB:4	1	203	0.0121265
Case535	Mariathasan, Nature 2018	unknown		Male	Bladder	BLCA	PDL1	SD	0	APB	APB:4	1	114	0
Case536	Mariathasan, Nature 2018	unknown		Male	Bladder	BLCA	PDL1	PD	0	AGE	AGE:4	0	32	2.22045e-16
Case537	Mariathasan, Nature 2018	unknown		Female	Bladder	BLCA	PDL1	PR	1	APB	APB:4	1	152	0.0095656
Case538	Mariathasan, Nature 2018	unknown		Female	Bladder	BLCA	PDL1	PD	0	UND	APB:2,UVL:1,AGE:1	1	191	4.44089e-16
Case539	Mariathasan, Nature 2018	unknown		Male	Bladder	BLCA	PDL1	PD	0	AGE	AGE:3,APB:1	0	57	0.00494193
Case540	Mariathasan, Nature 2018	unknown		Male	Bladder	BLCA	PDL1	NE	0	APB	APB:4	1	494	6.66134e-16
Case541	Mariathasan, Nature 2018	unknown		Male	Bladder	BLCA	PDL1	PD	0	APB	APB:4	1	43	0.0597598
Case542	Mariathasan, Nature 2018	unknown		Female	Bladder	BLCA	PDL1	SD	0	APB	APB:4	1	223
Case543	Mariathasan, Nature 2018	unknown		Female	Bladder	BLCA	PDL1	SD	0	APB	APB:4	1	312	1.11022e-16
Case544	Mariathasan, Nature 2018	unknown		Male	Bladder	BLCA	PDL1	PR	1	APB	APB:4	1	262	0.171842
Case545	Mariathasan, Nature 2018	unknown		Male	Bladder	BLCA	PDL1	PR	1	APB	APB:4	1	60	0.00813907
Case546	Mariathasan, Nature 2018	unknown		Female	Bladder	BLCA	PDL1	CR	1	APB	APB:4	1	198	-2.22045e-16
Case547	Mariathasan, Nature 2018	unknown		Male	Bladder	BLCA	PDL1	PD	0	APB	APB:4	1	126	0
Case548	Mariathasan, Nature 2018	unknown		Female	Bladder	BLCA	PDL1	PD	0	HRD	HRD:4	0	18	0.152486
Case549	Mariathasan, Nature 2018	unknown		Male	Bladder	BLCA	PDL1	CR	1	APB	APB:4	1	375	0.0958589
Case550	Mariathasan, Nature 2018	unknown		Male	Bladder	BLCA	PDL1	SD	0	AGE	AGE:4	0	36	0.0705086
Case551	Mariathasan, Nature 2018	unknown		Female	Bladder	BLCA	PDL1	SD	0	APB	APB:4	1	291
Case552	Mariathasan, Nature 2018	unknown		Male	Bladder	BLCA	PDL1	SD	0	APB	APB:4	1	141	1.11022e-16
Case553	Mariathasan, Nature 2018	unknown		Female	Bladder	BLCA	PDL1	PD	0	APB	APB:4	1	168	0.0532338
Case554	Mariathasan, Nature 2018	unknown		Male	Bladder	BLCA	PDL1	PR	1	APB	APB:4	1	209
Case555	Mariathasan, Nature 2018	unknown		Male	Bladder	BLCA	PDL1	NE	0	APB	APB:4	1	125	-4.44089e-16
Case556	Mariathasan, Nature 2018	unknown		Male	Bladder	BLCA	PDL1	PD	0	APB	APB:4	1	75	8.88178e-16
Case557	Mariathasan, Nature 2018	unknown		Male	Bladder	BLCA	PDL1	PD	0	AGE	AGE:4	0	60	0.00595732
Case558	Mariathasan, Nature 2018	unknown		Male	Bladder	BLCA	PDL1	PD	0	APB	APB:4	1	102	0.0876099
Case559	Mariathasan, Nature 2018	unknown		Female	Bladder	BLCA	PDL1	PD	0	UND	APB:2,AGE:2	0	47	0
Case560	Mariathasan, Nature 2018	unknown		Male	Bladder	BLCA	PDL1	PD	0	UND	APB:2,SMK:2	1	418	0.0283751
Case561	Mariathasan, Nature 2018	unknown		Male	Bladder	BLCA	PDL1	CR	1	APB	APB:4	1	186	0.101231
Case562	Mariathasan, Nature 2018	unknown		Male	Bladder	BLCA	PDL1	SD	0	UND	APB:1,SMK:1,AGE:1,MRD:1	1	86	0.145322
Case563	Mariathasan, Nature 2018	unknown		Male	Bladder	BLCA	PDL1	SD	0	HRD	HRD:3,GNS:1	0	19	0.292809
Case564	Mariathasan, Nature 2018	unknown		Male	Bladder	BLCA	PDL1	PR	1	APB	APB:4	1	282	1.11022e-16
Case565	Mariathasan, Nature 2018	unknown		Male	Bladder	BLCA	PDL1	PD	0	APB	APB:4	1	52	3.33067e-16
Case566	Mariathasan, Nature 2018	unknown		Male	Bladder	BLCA	PDL1	PR	1	APB	APB:4	1	36	1.11022e-16
Case567	Mariathasan, Nature 2018	unknown		Male	Bladder	BLCA	PDL1	PD	0	APB	APB:4	1	55	2.22045e-16
Case568	Mariathasan, Nature 2018	unknown		Male	Bladder	BLCA	PDL1	NE	0	APB	APB:4	1	569	0.0706846
Case569	Mariathasan, Nature 2018	unknown		Male	Bladder	BLCA	PDL1	PD	0	APB	APB:4	1	262	2.22045e-16
Case570	Mariathasan, Nature 2018	unknown		Female	Bladder	BLCA	PDL1	PR	1	MRD	MRD:4	1	674	2.22045e-16
Case571	Mariathasan, Nature 2018	unknown		Male	Bladder	BLCA	PDL1	PD	0	APB	APB:4	1	174	5.55112e-16
Case572	Mariathasan, Nature 2018	unknown		Male	Bladder	BLCA	PDL1	SD	0	APB	APB:4	1	97	0.116823
Case573	Mariathasan, Nature 2018	unknown		Male	Bladder	BLCA	PDL1	SD	0	SMK	SMK:4	1	73	0.230695
Case574	Mariathasan, Nature 2018	unknown		Male	Bladder	BLCA	PDL1	PD	0	APB	APB:4	1	179	0.182107
Case575	Mariathasan, Nature 2018	unknown		Male	Bladder	BLCA	PDL1	PD	0	APB	APB:4	1	121	0
Case576	Mariathasan, Nature 2018	unknown		Male	Bladder	BLCA	PDL1	CR	1	MRD	MRD:4	1	481	2.22045e-16
Case577	Mariathasan, Nature 2018	unknown		Male	Bladder	BLCA	PDL1	PD	0	APB	APB:4	1	91	1.11022e-16
Case578	Mariathasan, Nature 2018	unknown		Male	Bladder	BLCA	PDL1	SD	0	APB	APB:4	1	477	-4.44089e-16
Case579	Mariathasan, Nature 2018	unknown		Male	Bladder	BLCA	PDL1	PD	0	APB	APB:4	1	123	0.20494
Case580	Mariathasan, Nature 2018	unknown		Male	Bladder	BLCA	PDL1	CR	1	APB	APB:4	1	606	-2.22045e-16
Case581	Mariathasan, Nature 2018	unknown		Male	Bladder	BLCA	PDL1	PR	1	APB	APB:4	1	216	-4.44089e-16
Case582	Mariathasan, Nature 2018	unknown		Male	Bladder	BLCA	PDL1	PD	0	APB	APB:4	1	67	5.55112e-16
Case583	Mariathasan, Nature 2018	unknown		Male	Bladder	BLCA	PDL1	PR	1	APB	APB:4	1	503	2.22045e-16
Case584	Mariathasan, Nature 2018	unknown		Male	Bladder	BLCA	PDL1	PR	1	APB	APB:4	1	279	-8.88178e-16
Case585	Mariathasan, Nature 2018	unknown		Male	Bladder	BLCA	PDL1	PD	0	APB	APB:4	1	54	0
Case586	Mariathasan, Nature 2018	unknown		Male	Bladder	BLCA	PDL1	PD	0	APB	APB:4	1	125	2.22045e-16
Case587	Mariathasan, Nature 2018	unknown		Male	Bladder	BLCA	PDL1	PR	1	MRD	MRD:4	1	356	-2.22045e-16
Case588	Mariathasan, Nature 2018	unknown		Male	Bladder	BLCA	PDL1	PD	0	AGE	AGE:4	0	42	0.0519508
Case589	Mariathasan, Nature 2018	unknown		Male	Bladder	BLCA	PDL1	PD	0	APB	APB:4	1	154	-2.22045e-16
Case590	Mariathasan, Nature 2018	unknown		Male	Bladder	BLCA	PDL1	PD	0	AGE	AGE:4	0	63	2.22045e-16
Case591	Mariathasan, Nature 2018	unknown		Male	Bladder	BLCA	PDL1	SD	0	APB	APB:4	1	123	0.183429
Case592	Miao, NatGen 2018	61-70	1	Male	Bladder	BLCA	PD1/PDL1	PR	1	SMK	SMK:4	1	115	0.253732
Case593	Miao, NatGen 2018	unknown		Male	HNSCC	HNSC	CTLA4+PD1/PDL1	PD	0	SMK	SMK:4	1	230	0.106659
Case594	Miao, NatGen 2018	71-80	1	Female	Lung	NSCLC	PD1/PDL1	PD	0	SMK	SMK:4	1	63	0.230219
Case595	Miao, NatGen 2018	71-80	1	Female	Lung	NSCLC	PD1/PDL1	SD	0	SMK	SMK:4	1	143	0.191822
Case596	Miao, NatGen 2018	51-60	0	Female	Lung	NSCLC	PD1/PDL1	PR	1	SMK	SMK:4	1	794	0
Case597	Miao, NatGen 2018	unknown		Male	Lung	NSCLC	PD1/PDL1	SD	0	SMK	SMK:4	1	161	0.232553
Case598	Miao, NatGen 2018	unknown		Female	Lung	Others	CTLA4+PD1/PDL1	PD	0	SMK	SMK:4	1	169	0.0245541
Case599	Miao, NatGen 2018	unknown		Female	Lung	NSCLC	PD1/PDL1	PR	1	SMK	SMK:4	1	129	0.505513
Case600	Miao, NatGen 2018	unknown		Female	Lung	NSCLC	PD1/PDL1	PR	1	SMK	SMK:4	1	253	0.189721
Case601	Miao, NatGen 2018	unknown		Male	Lung	NSCLC	PD1/PDL1	SD	0	SMK	SMK:4	1	685	0.353742
Case602	Miao, NatGen 2018	unknown		Male	Lung	NSCLC	PD1/PDL1	SD	0	SMK	SMK:3,HRD:1	1	92	0.117148
Case603	Miao, NatGen 2018	61-70	0	Male	Lung	NSCLC	PD1/PDL1	SD	0	SMK	SMK:3,AGE:1	1	84	0
Case604	Miao, NatGen 2018	unknown		Male	Lung	NSCLC	PD1/PDL1	SD	0	SMK	SMK:3,AGE:1	1	83	0.198553
Case605	Miao, NatGen 2018	unknown		Female	Melanoma	MEL	PD1/PDL1	CR	1	UVL	UVL:4	1	849	0
Case606	Miao, NatGen 2018	unknown		Female	Melanoma	MEL	CTLA4+PD1/PDL1	PR	1	UVL	UVL:4	1	38	2.22045e-16
Case607	Miao, NatGen 2018	unknown		Male	Melanoma	MEL	CTLA4+PD1/PDL1	SD	0	UVL	UVL:4	1	134	0.0741123
Case608	Miao, NatGen 2018	unknown		Female	Melanoma	MEL	CTLA4+PD1/PDL1	PD	0	UVL	UVL:4	1	147	0
Case609	Miao, NatGen 2018	unknown		Female	Melanoma	MEL	CTLA4+PD1/PDL1	PR	1	UVL	UVL:4	1	734	0.261843
Case610	Miao, NatGen 2018	51-60	0	Male	Bladder	BLCA	PD1/PDL1	SD	0	APB	APB:4	1	105	0.211285
Case611	Miao, NatGen 2018	61-70	1	Male	Bladder	BLCA	PD1/PDL1	SD	0	APB	APB:4	1	211	0.0445403
Case612	Miao, NatGen 2018	51-60	0	Male	Bladder	BLCA	PD1/PDL1	PR	1	APB	APB:4	1	308	0.0935188
Case613	Miao, NatGen 2018	unknown		Male	Bladder	BLCA	PD1/PDL1	PD	0	APB	APB:4	1	83	0
Case614	Miao, NatGen 2018	unknown		Male	Bladder	BLCA	PD1/PDL1	SD	0	APB	APB:4	1	108	0.425154
Case615	Miao, NatGen 2018	unknown		Male	Bladder	BLCA	PD1/PDL1	PD	0	APB	APB:4	1	73	0.0809867
Case616	Miao, NatGen 2018	unknown		Female	Bladder	BLCA	PD1/PDL1	PR	1	APB	APB:4	1	137	0.232902
Case617	Miao, NatGen 2018	unknown		Female	Bladder	BLCA	PD1/PDL1	PD	0	APB	APB:4	1	100	0.211869
Case618	Miao, NatGen 2018	unknown		Male	Bladder	BLCA	PD1/PDL1	PD	0	APB	APB:4	1	182
Case619	Miao, NatGen 2018	unknown		Male	Bladder	BLCA	PD1/PDL1	PR	1	APB	APB:4	1	208	0.141195
Case620	Miao, NatGen 2018	unknown		Male	Bladder	BLCA	PD1/PDL1	PD	0	APB	APB:4	1	204	0.237539
Case621	Miao, NatGen 2018	unknown		Male	Bladder	BLCA	PD1/PDL1	PR	1	APB	APB:4	1	779
Case622	Miao, NatGen 2018	unknown		Male	Bladder	BLCA	PD1/PDL1	PD	0	APB	APB:4	1	224	0.047739
Case623	Miao, NatGen 2018	unknown		Female	Bladder	BLCA	PD1/PDL1	PR	1	APB	APB:4	1	73	0.104849
Case624	Miao, NatGen 2018	unknown		Male	HNSCC	HNSC	PD1/PDL1	SD	0	APB	APB:4	1	276	0.197282
Case625	Miao, NatGen 2018	unknown		Male	HNSCC	HNSC	PD1/PDL1	SD	0	APB	APB:4	1	268	0.14576
Case626	Miao, NatGen 2018	unknown		Male	HNSCC	HNSC	PD1/PDL1	PR	1	APB	APB:4	1	142	-2.22045e-16
Case627	Miao, NatGen 2018	61-70	1	Male	Bladder	BLCA	PD1/PDL1	PD	0	APB	APB:4	1	96	-2.22045e-16
Case628	Miao, NatGen 2018	51-60	0	Female	Bladder	BLCA	PD1/PDL1	PD	0	APB	APB:4	1	59	0.292903
Case629	Miao, NatGen 2018	51-60	0	Male	Bladder	BLCA	PD1/PDL1	PR	1	APB	APB:4	1	197	0.184569
Case630	Miao, NatGen 2018	71-80	1	Female	Bladder	BLCA	PD1/PDL1	PR	1	APB	APB:4	1	219	0.10109
Case631	Miao, NatGen 2018	71-80	1	Male	Bladder	BLCA	PD1/PDL1	CR	1	APB	APB:4	1	261	0.227241
Case632	Miao, NatGen 2018	61-70	1	Male	Bladder	BLCA	PD1/PDL1	PR	1	APB	APB:4	1	245	0.0125895
Case633	Miao, NatGen 2018	71-80	1	Male	Bladder	BLCA	PD1/PDL1	PD	0	APB	APB:4	1	118	0.0615749
Case634	Miao, NatGen 2018	unknown		Male	Lung	NSCLC	PD1/PDL1	SD	0	APB	APB:4	1	384	0.184369
Case635	Miao, NatGen 2018	71-80	1	Female	Lung	NSCLC	PD1/PDL1	PD	0	APB	APB:4	1	62	0.34336
Case636	Miao, NatGen 2018	71-80	1	Female	Lung	NSCLC	PD1/PDL1	PD	0	APB	APB:4	1	43	0.262375
Case637	Miao, NatGen 2018	71-80	1	Male	Lung	NSCLC	PD1/PDL1	PD	0	APB	APB:4	1	91	0
Case638	Miao, NatGen 2018	51-60	0	Female	Lung	NSCLC	PD1/PDL1	PD	0	APB	APB:4	1	63	-6.66134e-16
Case639	Miao, NatGen 2018	41-50	0	Female	Lung	NSCLC	PD1/PDL1	PR	1	APB	APB:4	1	74	0.305619
Case640	Miao, NatGen 2018	unknown		Female	Lung	NSCLC	PD1/PDL1	PD	0	APB	APB:4	1	83	0.0632282
Case641	Miao, NatGen 2018	unknown		Female	Lung	NSCLC	PD1/PDL1	PR	1	APB	APB:4	1	251	0.216681
Case642	Miao, NatGen 2018	unknown		Female	Lung	NSCLC	PD1/PDL1	SD	0	APB	APB:4	1	63	0.223729
Case643	Miao, NatGen 2018	unknown		Female	Melanoma	MEL	PD1/PDL1	CR	1	HRD	HRD:4	0	32	3.33067e-16
Case644	Miao, NatGen 2018	unknown		Male	HNSCC	HNSC	PD1/PDL1	PD	0	HRD	HRD:4	0	46	0.0445548
Case645	Miao, NatGen 2018	51-60	0	Female	Bladder	BLCA	PD1/PDL1	SD	0	HRD	HRD:4	0	72	0.255687
Case646	Miao, NatGen 2018	41-50	0	Female	Lung	NSCLC	PD1/PDL1	PD	0	HRD	HRD:4	0	41	0.0374962
Case647	Miao, NatGen 2018	61-70	1	Male	Lung	NSCLC	PD1/PDL1	SD	0	HRD	HRD:4	0	98	0.106427
Case648	Miao, NatGen 2018	unknown		Female	Lung	NSCLC	PD1/PDL1	SD	0	HRD	HRD:4	0	57	0.307634
Case649	Miao, NatGen 2018	unknown		Female	Lung	NSCLC	PD1/PDL1	SD	0	HRD	HRD:4	0	68	1.11022e-16
Case650	Miao, NatGen 2018	unknown		Male	Bladder	BLCA	CTLA4+PD1/PDL1	PR	1	AGE	AGE:4	0	46	0.13326
Case651	Miao, NatGen 2018	unknown		Female	Bladder	BLCA	PD1/PDL1	PD	0	AGE	AGE:4	0	18	0.0896642
Case652	Miao, NatGen 2018	unknown		Male	HNSCC	HNSC	PD1/PDL1	SD	0	AGE	AGE:4	0	27	0.278735
Case653	Miao, NatGen 2018	unknown		Male	HNSCC	HNSC	PD1/PDL1	PR	1	AGE	AGE:4	0	19	0.0630039
Case654	Miao, NatGen 2018	unknown		Male	HNSCC	HNSC	PD1/PDL1	SD	0	AGE	AGE:4	0	25	0.0243336
Case655	Miao, NatGen 2018	unknown		Male	HNSCC	HNSC	CTLA4+PD1/PDL1	PD	0	AGE	AGE:4	0	28	1.11022e-16
Case656	Miao, NatGen 2018	unknown		Female	HNSCC	HNSC	PD1/PDL1	PD	0	AGE	AGE:4	0	8	0.260747
Case657	Miao, NatGen 2018	unknown		Male	HNSCC	HNSC	CTLA4+PD1/PDL1	SD	0	AGE	AGE:4	0	47	-2.22045e-16
Case658	Miao, NatGen 2018	unknown		Male	HNSCC	HNSC	CTLA4+PD1/PDL1	PD	0	AGE	AGE:4	0	24	0.155699
Case659	Miao, NatGen 2018	unknown		Female	Lung	NSCLC	PD1/PDL1	SD	0	AGE	AGE:4	0	32	0.0338299
Case660	Miao, NatGen 2018	unknown		Female	Lung	NSCLC	PD1/PDL1	SD	0	AGE	AGE:4	0	80	0.0862621
Case661	Miao, NatGen 2018	unknown		Female	Bladder	BLCA	PD1/PDL1	CR	1	UND	APB:2,AGE:2	0	77	0.473188
Case662	Miao, NatGen 2018	61-70	0	Male	Lung	NSCLC	PD1/PDL1	PD	0	UND	HRD:2,AGE:1,SMK:1	0	67	-6.66134e-16
Case663	Cristescu, Science 2018	61-70	1	Male	Bladder	Urothelial	PD1	CR/PR	1	APB	APB:4	1	190	0
Case664	Cristescu, Science 2018	71-80	1	Male	Bladder	Urothelial	PD1	SD/PD/NE	0	AGE	AGE:4	0	44	0.0844987
Case665	Cristescu, Science 2018	71-80	1	Male	Bladder	Urothelial	PD1	CR/PR	1	APB	APB:4	1	301	0.132604
Case666	Cristescu, Science 2018	61-70	1	Male	Bladder	Urothelial	PD1	SD/PD/NE	0	APB	APB:4	1	381	1.11022e-16
Case667	Cristescu, Science 2018	71-80	1	Female	Bladder	Urothelial	PD1	SD/PD/NE	0	APB	APB:4	1	28	-2.22045e-16
Case668	Cristescu, Science 2018	31-40	0	Female	Others	BR_TNBC	PD1	SD/PD/NE	0	HRD	HRD:4	0	49	0.0672785
Case669	Cristescu, Science 2018	41-50	0	Female	Others	BR_TNBC	PD1	SD/PD/NE	0	AGE	AGE:4	0	21	0
Case670	Cristescu, Science 2018	51-60	0	Female	Others	Gastric	PD1	CR/PR	1	MRD	MRD:4	1	736	0.0474329
Case671	Cristescu, Science 2018	61-70	1	Male	Others	Gastric	PD1	SD/PD/NE	0	HRD	HRD:4	0	36	0.343239
Case672	Cristescu, Science 2018	61-70	0	Male	Bladder	Urothelial	PD1	SD/PD/NE	0	APB	APB:4	1	68	0
Case673	Cristescu, Science 2018	61-70	1	Female	Bladder	Urothelial	PD1	CR/PR	1	APB	APB:4	1	105	1.11022e-16
Case674	Cristescu, Science 2018	41-50	0	Male	Bladder	Urothelial	PD1	SD/PD/NE	0	APB	APB:4	1	65	0
Case675	Cristescu, Science 2018	71-80	1	Male	Bladder	Urothelial	PD1	SD/PD/NE	0	APB	APB:3,HRD:1	1	119	0
Case676	Cristescu, Science 2018	71-80	1	Male	Bladder	Urothelial	PD1	SD/PD/NE	0	APB	APB:4	1	420	0.0655098
Case677	Cristescu, Science 2018	61-70	1	Male	Bladder	Urothelial	PD1	SD/PD/NE	0	APB	APB:4	1	208	1.55431e-15
Case678	Cristescu, Science 2018	61-70	1	Female	Bladder	Urothelial	PD1	SD/PD/NE	0	APB	APB:4	1	40	0.0395168
Case679	Cristescu, Science 2018	71-80	1	Male	Bladder	Urothelial	PD1	SD/PD/NE	0	APB	APB:4	1	160	0.322128
Case680	Cristescu, Science 2018	31-40	0	Female	Others	BR_TNBC	PD1	SD/PD/NE	0	HRD	HRD:3,AGE:1	0	22	1.11022e-16
Case681	Cristescu, Science 2018	71-80	1	Female	Bladder	Urothelial	PD1	SD/PD/NE	0	AGE	AGE:4	0	51	0.160762
Case682	Cristescu, Science 2018	41-50	0	Female	Others	BR_TNBC	PD1	SD/PD/NE	0	AGE	AGE:3,HRD:1	0	42	0.150059
Case683	Cristescu, Science 2018	-30	0	Female	Others	BR_TNBC	PD1	SD/PD/NE	0	HRD	HRD:4	0	63	0
Case684	Cristescu, Science 2018	31-40	0	Female	Others	BR_TNBC	PD1	SD/PD/NE	0	HRD	HRD:4	0	53	0.0601466
Case685	Cristescu, Science 2018	61-70	1	Female	Others	BR_TNBC	PD1	SD/PD/NE	0	APB	APB:3,SMK:1	1	134	1.11022e-16
Case686	Cristescu, Science 2018	61-70	1	Male	Others	Gastric	PD1	CR/PR	1	AGE	AGE:4	0	170	0.0670067
Case687	Cristescu, Science 2018	31-40	0	Male	Others	Gastric	PD1	SD/PD/NE	0	AGE	AGE:4	0	93	0
Case688	Cristescu, Science 2018	61-70	1	Female	Bladder	Urothelial	PD1	SD/PD/NE	0	APB	APB:4	1	155	1.11022e-16
Case689	Cristescu, Science 2018	71-80	1	Male	Bladder	Urothelial	PD1	SD/PD/NE	0	APB	APB:4	1	79	0.100072
Case690	Cristescu, Science 2018	51-60	0	Male	Bladder	Urothelial	PD1	SD/PD/NE	0	SMK	SMK:3,AGE:1	1	190	1.11022e-16
Case691	Cristescu, Science 2018	41-50	0	Female	Others	BR_TNBC	PD1	SD/PD/NE	0	AGE	AGE:4	0	43	0.0316868
Case692	Cristescu, Science 2018	41-50	0	Female	Others	BR_TNBC	PD1	SD/PD/NE	0	UND	SMK:2,HRD:2	0	92	1.11022e-16
Case693	Cristescu, Science 2018	51-60	0	Female	Others	BR_TNBC	PD1	CR/PR	1	UND	SMK:2,HRD:2	0	156	0.205007
Case694	Cristescu, Science 2018	71-80	1	Female	Others	BR_TNBC	PD1	SD/PD/NE	0	HRD	HRD:4	0	130	0
Case695	Cristescu, Science 2018	61-70	1	Female	Others	BR_TNBC	PD1	SD/PD/NE	0	AGE	AGE:4	0	3	0.135994
Case696	Cristescu, Science 2018	71-80	1	Male	Others	Gastric	PD1	SD/PD/NE	0	AGE	AGE:4	0	94	0.0306524
Case697	Cristescu, Science 2018	61-70	1	Male	Others	Gastric	PD1	SD/PD/NE	0	AGE	AGE:4	0	50	0.0672983
Case698	Cristescu, Science 2018	61-70	1	Female	Others	Gastric	PD1	SD/PD/NE	0	AGE	AGE:4	0	112	1.11022e-16
Case699	Cristescu, Science 2018	31-40	0	Female	Others	Gastric	PD1	SD/PD/NE	0	AGE	AGE:4	0	90	3.33067e-16
Case700	Cristescu, Science 2018	71-80	1	Male	Others	Gastric	PD1	SD/PD/NE	0	AGE	AGE:4	0	81	0.0772862
Case701	Cristescu, Science 2018	71-80	1	Male	Others	Gastric	PD1	SD/PD/NE	0	AGE	AGE:4	0	27	0.0628386
Case702	Cristescu, Science 2018	61-70	1	Male	Others	ThyroidCancer	PD1	SD/PD/NE	0	HRD	HRD:3,GNS:1	0	14	1.11022e-16
Case703	Cristescu, Science 2018	51-60	0	Female	Others	Carcinoid	PD1	SD/PD/NE	0	AGE	AGE:4	0	18	0
Case704	Cristescu, Science 2018	71-80	1	Female	Others	Vulvar_SCC	PD1	SD/PD/NE	0	AGE	AGE:4	0	6	0.321019
Case705	Cristescu, Science 2018	51-60	0	Male	Others	SalivaryGland	PD1	SD/PD/NE	0	HRD	HRD:3,AGE:1	0	20	0
Case706	Cristescu, Science 2018	41-50	0	Female	Others	Analcanal_SCC	PD1	SD/PD/NE	0	APB	APB:4	1	122	0.00196629
Case707	Cristescu, Science 2018	51-60	0	Male	Others	SalivaryGland	PD1	SD/PD/NE	0	HRD	HRD:3,AGE:1	0	17	0.0656992
Case708	Cristescu, Science 2018	51-60	0	Male	Others	Analcanal_SCC	PD1	SD/PD/NE	0	AGE	AGE:3,APB:1	0	157	0.150312
Case709	Cristescu, Science 2018	71-80	1	Male	Others	ProstateAdeno	PD1	CR/PR	1	AGE	AGE:4	0	97	1.11022e-16
Case710	Cristescu, Science 2018	41-50	0	Female	Others	Analcanal_SCC	PD1	CR/PR	1	APB	APB:4	1	157	0
Case711	Cristescu, Science 2018	71-80	1	Male	Others	ProstateAdeno	PD1	SD/PD/NE	0	GNS	GNS:4	0	14	0.102367
Case712	Cristescu, Science 2018	41-50	0	Female	Others	BR_ER+HER-	PD1	SD/PD/NE	0	APB	APB:4	1	50	1.11022e-16
Case713	Cristescu, Science 2018	61-70	1	Male	Others	ProstateAdeno	PD1	SD/PD/NE	0	HRD	HRD:4	0	67	0
Case714	Cristescu, Science 2018	41-50	0	Female	Others	Leiomyosarcoma	PD1	SD/PD/NE	0	HRD	HRD:4	0	31	0.00183187
Case715	Cristescu, Science 2018	61-70	1	Female	Others	Analcanal_SCC	PD1	SD/PD/NE	0	APB	APB:4	1	58	0
Case716	Cristescu, Science 2018	41-50	0	Female	Others	Analcanal_SCC	PD1	SD/PD/NE	0	AGE	AGE:4	0	28	0.0957748
Case717	Cristescu, Science 2018	51-60	0	Female	Others	SalivaryGland	PD1	SD/PD/NE	0	HRD	HRD:4	0	30	-1.11022e-15
Case718	Cristescu, Science 2018	61-70	1	Female	Others	BiliaryTract	PD1	SD/PD/NE	0	GNS	GNS:3,AGE:1	0	1	-2.22045e-16
Case719	Cristescu, Science 2018	71-80	1	Female	Lung	Others	PD1	SD/PD/NE	0	SMK	SMK:4	1	73
Case720	Cristescu, Science 2018	71-80	1	Female	Others	Mesothelioma	PD1	SD/PD/NE	0	AGE	AGE:4	0	26	0.0447532
Case721	Cristescu, Science 2018	51-60	0	Female	Others	ColrectalAdeno	PD1	SD/PD/NE	0	AGE	AGE:4	0	41	2.22045e-16
Case722	Cristescu, Science 2018	41-50	0	Male	Others	ColrectalAdeno	PD1	SD/PD/NE	0	HRD	HRD:4	0	11	0.0368119
Case723	Cristescu, Science 2018	71-80	1	Male	Others	SalivaryGland	PD1	SD/PD/NE	0	HRD	HRD:3,AGE:1	0	28	0.0607116
Case724	Cristescu, Science 2018	61-70	1	Male	Others	SalivaryGland	PD1	SD/PD/NE	0	HRD	HRD:4	0	32	0.0448798
Case725	Cristescu, Science 2018	31-40	0	Female	Others	BR_ER+HER-	PD1	SD/PD/NE	0	HRD	HRD:4	0	34	0.122596
Case726	Cristescu, Science 2018	51-60	0	Female	Others	Analcanal_SCC	PD1	SD/PD/NE	0	APB	APB:4	1	146
Case727	Cristescu, Science 2018	61-70	1	Female	Others	BiliaryTract	PD1	CR/PR	1	MRD	MRD:4	1	462	0
Case728	Cristescu, Science 2018	51-60	0	Female	Others	Mesothelioma	PD1	SD/PD/NE	0	UND	AGE:2,HRD:2	0	14	0.0204589
Case729	Cristescu, Science 2018	31-40	0	Female	Others	Cervical_SCC	PD1	SD/PD/NE	0	GNS	GNS:4	0	14	0.315036
Case730	Cristescu, Science 2018	51-60	0	Female	Others	Endometrial	PD1	SD/PD/NE	0	AGE	AGE:4	0	35	0
Case731	Cristescu, Science 2018	61-70	1	Female	Others	ThyroidCancer	PD1	SD/PD/NE	0	AGE	AGE:4	0	16	5.55112e-16
Case732	Cristescu, Science 2018	41-50	0	Female	Others	Cervical_SCC	PD1	SD/PD/NE	0	AGE	AGE:3,APB:1	0	17	0
Case733	Cristescu, Science 2018	41-50	0	Male	Others	Carcinoid	PD1	SD/PD/NE	0	AGE	AGE:4	0	11	1.11022e-16
Case734	Cristescu, Science 2018	71-80	1	Female	Others	Carcinoid	PD1	SD/PD/NE	0	AGE	AGE:4	0	21	0
Case735	Cristescu, Science 2018	61-70	1	Male	Others	ColrectalAdeno	PD1	SD/PD/NE	0	AGE	AGE:4	0	83	0.120385
Case736	Cristescu, Science 2018	51-60	0	Female	Others	ThyroidCancer	PD1	SD/PD/NE	0	GNS	GNS:4	0	17	-2.22045e-16
Case737	Cristescu, Science 2018	71-80	1	Female	Others	ThyroidCancer	PD1	CR/PR	1	AGE	AGE:4	0	20	1.11022e-16
Case738	Cristescu, Science 2018	-30	0	Male	Others	ThyroidCancer	PD1	SD/PD/NE	0	GNS	GNS:4	0	14	-2.22045e-16
Case739	Cristescu, Science 2018	51-60	0	Female	Others	Endometrial	PD1	CR/PR	1	POL	POL:4	1	4972	0.00382205
Case740	Cristescu, Science 2018	51-60	0	Male	Others	Carcinoid	PD1	SD/PD/NE	0	SMK	SMK:3,AGE:1	1	200	-2.22045e-16
Case741	Cristescu, Science 2018	41-50	0	Female	Others	Carcinoid	PD1	SD/PD/NE	0	HRD	HRD:4	0	35	0.22218
Case742	Cristescu, Science 2018	61-70	1	Female	Others	ThyroidCancer	PD1	SD/PD/NE	0	HRD	HRD:4	0	36	1.11022e-16
Case743	Cristescu, Science 2018	71-80	1	Female	Others	Endometrial	PD1	SD/PD/NE	0	AGE	AGE:4	0	36
Case744	Cristescu, Science 2018	51-60	0	Male	Others	SalivaryGland	PD1	SD/PD/NE	0	HRD	HRD:3,AGE:1	0	13	0.03063
Case745	Cristescu, Science 2018	51-60	0	Female	Others	Carcinoid	PD1	SD/PD/NE	0	HRD	HRD:4	0	15	1.11022e-16
Case746	Cristescu, Science 2018	41-50	0	Male	Others	Leiomyosarcoma	PD1	SD/PD/NE	0	AGE	AGE:4	0	24	2.22045e-16
Case747	Cristescu, Science 2018	71-80	1	Female	Others	Endometrial	PD1	SD/PD/NE	0	AGE	AGE:4	0	36	1.11022e-16
Case748	Cristescu, Science 2018	51-60	0	Female	Others	BiliaryTract	PD1	SD/PD/NE	0	AGE	AGE:4	0	39	0.00244487
Case749	Cristescu, Science 2018	51-60	0	Female	Others	Vulvar_SCC	PD1	SD/PD/NE	0	APB	APB:4	1	139	0.179414
Case750	Cristescu, Science 2018	-30	0	Female	Others	Cervical_SCC	PD1	SD/PD/NE	0	APB	APB:4	1	42	2.22045e-16
Case751	Cristescu, Science 2018	61-70	0	Female	Others	Vulvar_SCC	PD1	SD/PD/NE	0	APB	APB:3,AGE:1	1	19	0.11043
Case752	Cristescu, Science 2018	51-60	0	Male	Others	Mesothelioma	PD1	SD/PD/NE	0	GNS	GNS:4	0	7
Case753	Cristescu, Science 2018	61-70	1	Female	Others	Mesothelioma	PD1	SD/PD/NE	0	GNS	GNS:3,AGE:1	0	7	0.0304747
Case754	Cristescu, Science 2018	61-70	1	Male	Others	Mesothelioma	PD1	SD/PD/NE	0	HRD	HRD:3,GNS:1	0	32	0.0288657
Case755	Cristescu, Science 2018	61-70	1	Female	Others	ColrectalAdeno	PD1	SD/PD/NE	0	AGE	AGE:4	0	80	0
Case756	Cristescu, Science 2018	51-60	0	Female	Others	Analcanal_SCC	PD1	CR/PR	1	APB	APB:4	1	55	0.195457
Case757	Cristescu, Science 2018	51-60	0	Male	Lung	Others	PD1	SD/PD/NE	0	SMK	SMK:4	1	300	0.0720653
Case758	Cristescu, Science 2018	61-70	1	Female	Others	PancreasAdeno	PD1	SD/PD/NE	0	AGE	AGE:4	0	24	0.0356421
Case759	Cristescu, Science 2018	51-60	0	Female	Lung	Others	PD1	SD/PD/NE	0	AGE	AGE:4	0	35	0.0688866
Case760	Cristescu, Science 2018	51-60	0	Female	Others	Mesothelioma	PD1	CR/PR	1	GNS	GNS:4	0	10	0
Case761	Cristescu, Science 2018	61-70	1	Male	Others	Esophageal_SCC/Adeno	PD1	CR/PR	1	APB	APB:4	1	98	0.0546641
Case762	Cristescu, Science 2018	31-40	0	Female	Others	Esophageal_SCC/Adeno	PD1	SD/PD/NE	0	HRD	HRD:4	0	61	0
Case763	Cristescu, Science 2018	61-70	1	Male	Others	Esophageal_SCC/Adeno	PD1	SD/PD/NE	0	AGE	AGE:4	0	38	2.22045e-16
Case764	Cristescu, Science 2018	51-60	0	Male	Others	SalivaryGland	PD1	SD/PD/NE	0	APB	APB:4	1	161	1.11022e-16
Case765	Cristescu, Science 2018	61-70	1	Male	Others	SalivaryGland	PD1	CR/PR	1	AGE	AGE:3,HRD:1	0	29	0.0127013
Case766	Cristescu, Science 2018	51-60	0	Male	Others	PancreasAdeno	PD1	SD/PD/NE	0	AGE	AGE:4	0	9	0.106106
Case767	Cristescu, Science 2018	61-70	1	Male	Others	BiliaryTract	PD1	CR/PR	1	HRD	HRD:4	0	21	-2.22045e-16
Case768	Cristescu, Science 2018	51-60	0	Male	Others	BiliaryTract	PD1	SD/PD/NE	0	HRD	HRD:3,AGE:1	0	53	0
Case769	Cristescu, Science 2018	71-80	1	Male	Others	SalivaryGland	PD1	SD/PD/NE	0	AGE	AGE:4	0	36	0.0427878
Case770	Cristescu, Science 2018	61-70	1	Female	Others	ThyroidCancer	PD1	SD/PD/NE	0	AGE	AGE:3,HRD:1	0	19	-2.22045e-16
Case771	Cristescu, Science 2018	61-70	1	Male	Others	SalivaryGland	PD1	SD/PD/NE	0	HRD	HRD:4	0	68	0
Case772	Cristescu, Science 2018	61-70	1	Female	Others	BiliaryTract	PD1	SD/PD/NE	0	AGE	AGE:4	0	12
Case773	Cristescu, Science 2018	61-70	1	Female	Others	ThyroidCancer	PD1	SD/PD/NE	0	AGE	AGE:4	0	13	2.22045e-16
Case774	Cristescu, Science 2018	51-60	0	Male	Others	ThyroidCancer	PD1	SD/PD/NE	0	HRD	HRD:4	0	22	0
Case775	Cristescu, Science 2018	61-70	1	Female	Others	ColrectalAdeno	PD1	SD/PD/NE	0	AGE	AGE:4	0	53	0.0196896
Case776	Cristescu, Science 2018	41-50	0	Female	Others	Analcanal_SCC	PD1	SD/PD/NE	0	APB	APB:4	1	186	0.122055
Case777	Cristescu, Science 2018	51-60	0	Male	Others	Mesothelioma	PD1	SD/PD/NE	0	HRD	HRD:3,GNS:1	0	18	0
Case778	Cristescu, Science 2018	51-60	0	Female	Lung	Others	PD1	SD/PD/NE	0	SMK	SMK:4	1	321	0.0141447
Case779	Cristescu, Science 2018	51-60	0	Male	HNSCC	HNSCC_Exp	PD1	CR/PR	1	HRD	HRD:4	0	194	0.043157
Case780	Cristescu, Science 2018	51-60	0	Male	HNSCC	HNSCC_Exp	PD1	CR/PR	1	AGE	AGE:4	0	19	0.101326
Case781	Cristescu, Science 2018	51-60	0	Female	HNSCC	HNSCC_Exp	PD1	SD/PD/NE	0	AGE	AGE:4	0	29	0
Case782	Cristescu, Science 2018	51-60	0	Male	HNSCC	HNSCC_Exp	PD1	CR/PR	1	HRD	HRD:3,APB:1	0	57	0.0760975
Case783	Cristescu, Science 2018	61-70	1	Female	HNSCC	HNSCC_Exp	PD1	CR/PR	1	HRD	HRD:4	0	42	0.315074
Case784	Cristescu, Science 2018	51-60	0	Male	HNSCC	HNSCC_Exp	PD1	SD/PD/NE	0	APB	APB:4	1	192	0.0743773
Case785	Cristescu, Science 2018	71-80	1	Male	HNSCC	HNSCC	PD1	SD/PD/NE	0	HRD	HRD:4	0	47	0.271558
Case786	Cristescu, Science 2018	51-60	0	Male	HNSCC	HNSCC_Exp	PD1	CR/PR	1	APB	APB:4	1	71	0.213957
Case787	Cristescu, Science 2018	71-80	1	Female	HNSCC	HNSCC	PD1	SD/PD/NE	0	APB	APB:4	1	120
Case788	Cristescu, Science 2018	51-60	0	Male	HNSCC	HNSCC_Exp	PD1	CR/PR	1	AGE	AGE:4	0	9	0.163144
Case789	Cristescu, Science 2018	61-70	1	Male	HNSCC	HNSCC	PD1	CR/PR	1	AGE	AGE:4	0	44
Case790	Cristescu, Science 2018	61-70	1	Male	HNSCC	HNSCC_Exp	PD1	SD/PD/NE	0	AGE	AGE:4	0	24	-2.22045e-16
Case791	Cristescu, Science 2018	51-60	0	Male	HNSCC	HNSCC_Exp	PD1	SD/PD/NE	0	SMK	SMK:4	1	119	0.0321655
Case792	Cristescu, Science 2018	51-60	0	Male	HNSCC	HNSCC	PD1	SD/PD/NE	0	UND	SMK:2,AGE:2	0	70
Case793	Cristescu, Science 2018	51-60	0	Male	HNSCC	HNSCC_Exp	PD1	SD/PD/NE	0	AGE	AGE:4	0	42	3.33067e-16
Case794	Cristescu, Science 2018	51-60	0	Female	HNSCC	HNSCC_Exp	PD1	SD/PD/NE	0	AGE	AGE:3,APB:1	0	45	0.0924166
Case795	Cristescu, Science 2018	51-60	0	Female	HNSCC	HNSCC_Exp	PD1	SD/PD/NE	0	HRD	HRD:4	0	89	0.0836767
Case796	Cristescu, Science 2018	61-70	1	Female	HNSCC	HNSCC	PD1	CR/PR	1	SMK	SMK:4	1	293	0.0253928
Case797	Cristescu, Science 2018	51-60	0	Female	HNSCC	HNSCC_Exp	PD1	SD/PD/NE	0	APB	APB:4	1	172	0.113276
Case798	Cristescu, Science 2018	51-60	0	Female	HNSCC	HNSCC_Exp	PD1	SD/PD/NE	0	SMK	SMK:4	1	175	0.0467087
Case799	Cristescu, Science 2018	41-50	0	Male	HNSCC	HNSCC_Exp	PD1	SD/PD/NE	0	AGE	AGE:4	0	3	0.26546
Case800	Cristescu, Science 2018	61-70	1	Male	HNSCC	HNSCC_Exp	PD1	CR/PR	1	APB	APB:4	1	76	0.276178
Case801	Cristescu, Science 2018	41-50	0	Male	HNSCC	HNSCC_Exp	PD1	SD/PD/NE	0	APB	APB:3,AGE:1	1	15	0.185821
Case802	Cristescu, Science 2018	31-40	0	Male	HNSCC	HNSCC	PD1	CR/PR	1	AGE	AGE:4	0	10	0.173326
Case803	Cristescu, Science 2018	61-70	1	Male	HNSCC	HNSCC_Exp	PD1	SD/PD/NE	0	APB	APB:4	1	87	0.0928537
Case804	Cristescu, Science 2018	61-70	1	Female	HNSCC	HNSCC_Exp	PD1	SD/PD/NE	0	APB	APB:4	1	54	0.0130402
Case805	Cristescu, Science 2018	61-70	1	Male	HNSCC	HNSCC	PD1	SD/PD/NE	0	AGE	AGE:4	0	47
Case806	Cristescu, Science 2018	71-80	1	Male	HNSCC	HNSCC_Exp	PD1	CR/PR	1	APB	APB:4	1	68	0.266498
Case807	Cristescu, Science 2018	41-50	0	Male	HNSCC	HNSCC_Exp	PD1	SD/PD/NE	0	SMK	SMK:4	1	100	0.0258713
Case808	Cristescu, Science 2018	61-70	1	Male	HNSCC	HNSCC_Exp	PD1	SD/PD/NE	0	AGE	AGE:4	0	21	0.0853118
Case809	Cristescu, Science 2018	41-50	0	Male	HNSCC	HNSCC	PD1	SD/PD/NE	0	APB	APB:4	1	111	0.101009
Case810	Cristescu, Science 2018	41-50	0	Male	HNSCC	HNSCC_Exp	PD1	CR/PR	1	UVL	UVL:4	1	3208	0
Case811	Cristescu, Science 2018	71-80	1	Male	HNSCC	HNSCC_Exp	PD1	SD/PD/NE	0	APB	APB:4	1	472	0.159953
Case812	Cristescu, Science 2018	41-50	0	Female	HNSCC	HNSCC_Exp	PD1	CR/PR	1	APB	APB:3,HRD:1	1	55	0.173118
Case813	Cristescu, Science 2018	61-70	1	Male	HNSCC	HNSCC_Exp	PD1	SD/PD/NE	0	APB	APB:4	1	65	0.132625
Case814	Cristescu, Science 2018	41-50	0	Male	HNSCC	HNSCC_Exp	PD1	SD/PD/NE	0	AGE	AGE:4	0	42	0.163734
Case815	Cristescu, Science 2018	51-60	0	Male	HNSCC	HNSCC_Exp	PD1	SD/PD/NE	0	AGE	AGE:4	0	17
Case816	Cristescu, Science 2018	71-80	1	Male	HNSCC	HNSCC_Exp	PD1	SD/PD/NE	0	AGE	AGE:4	0	53	0.00728636
Case817	Cristescu, Science 2018	41-50	0	Male	HNSCC	HNSCC	PD1	CR/PR	1	APB	APB:4	1	568
Case818	Cristescu, Science 2018	71-80	1	Male	HNSCC	HNSCC_Exp	PD1	SD/PD/NE	0	APB	APB:4	1	183	0.140158
Case819	Cristescu, Science 2018	51-60	0	Male	HNSCC	HNSCC	PD1	SD/PD/NE	0	HRD	HRD:4	0	62
Case820	Cristescu, Science 2018	61-70	1	Male	HNSCC	HNSCC_Exp	PD1	SD/PD/NE	0	SMK	SMK:3,APB:1	1	78	0.140784
Case821	Cristescu, Science 2018	61-70	1	Male	HNSCC	HNSCC_Exp	PD1	SD/PD/NE	0	UND	APB:2,SMK:2	1	162	-4.44089e-16
Case822	Cristescu, Science 2018	81-	1	Male	HNSCC	HNSCC	PD1	CR/PR	1	UVL	UVL:4	1	791
Case823	Cristescu, Science 2018	51-60	0	Male	HNSCC	HNSCC	PD1	SD/PD/NE	0	UND	AGE:2,HRD:1,APB:1	0	129	0
Case824	Cristescu, Science 2018	61-70	0	Female	HNSCC	HNSCC_Exp	PD1	SD/PD/NE	0	AGE	AGE:4	0	11	0.306911
Case825	Cristescu, Science 2018	41-50	0	Male	HNSCC	HNSCC_Exp	PD1	SD/PD/NE	0	AGE	AGE:4	0	31	0.197553
Case826	Cristescu, Science 2018	61-70	1	Male	HNSCC	HNSCC	PD1	SD/PD/NE	0	APB	APB:4	1	120	0.10648
Case827	Cristescu, Science 2018	61-70	1	Female	HNSCC	HNSCC	PD1	SD/PD/NE	0	AGE	AGE:4	0	5	0.148891
Case828	Cristescu, Science 2018	41-50	0	Male	HNSCC	HNSCC_Exp	PD1	SD/PD/NE	0	APB	APB:4	1	80	0.226172
Case829	Cristescu, Science 2018	61-70	1	Male	HNSCC	HNSCC	PD1	SD/PD/NE	0	AGE	AGE:4	0	92	-2.22045e-16
Case830	Cristescu, Science 2018	61-70	1	Male	HNSCC	HNSCC_Exp	PD1	CR/PR	1	AGE	AGE:4	0	66	0.178969
Case831	Cristescu, Science 2018	-30	0	Male	HNSCC	HNSCC_Exp	PD1	SD/PD/NE	0	AGE	AGE:3,GNS:1	0	8	0.0443275
Case832	Cristescu, Science 2018	61-70	1	Male	HNSCC	HNSCC_Exp	PD1	SD/PD/NE	0	SMK	SMK:4	1	218
Case833	Cristescu, Science 2018	61-70	1	Male	HNSCC	HNSCC_Exp	PD1	SD/PD/NE	0	APB	APB:4	1	181	0.0474485
Case834	Cristescu, Science 2018	51-60	0	Male	HNSCC	HNSCC_Exp	PD1	SD/PD/NE	0	AGE	AGE:4	0	80	0.0472692
Case835	Cristescu, Science 2018	51-60	0	Male	HNSCC	HNSCC_Exp	PD1	SD/PD/NE	0	AGE	AGE:4	0	54	0.0804022
Case836	Cristescu, Science 2018	51-60	0	Male	HNSCC	HNSCC	PD1	CR/PR	1	SMK	SMK:3,AGE:1	1	105	0.101017
Case837	Cristescu, Science 2018	71-80	1	Male	HNSCC	HNSCC	PD1	SD/PD/NE	0	APB	APB:4	1	51	0.21845
Case838	Cristescu, Science 2018	41-50	0	Male	HNSCC	HNSCC_Exp	PD1	SD/PD/NE	0	AGE	AGE:4	0	41	0.0613479
Case839	Cristescu, Science 2018	61-70	0	Male	HNSCC	HNSCC_Exp	PD1	SD/PD/NE	0	AGE	AGE:4	0	44	0.15063
Case840	Cristescu, Science 2018	51-60	0	Male	HNSCC	HNSCC_Exp	PD1	SD/PD/NE	0	HRD	HRD:3,AGE:1	0	19	0
Case841	Cristescu, Science 2018	61-70	1	Male	HNSCC	HNSCC_Exp	PD1	CR/PR	1	SMK	SMK:4	1	288	0.323653
Case842	Cristescu, Science 2018	61-70	1	Male	HNSCC	HNSCC_Exp	PD1	SD/PD/NE	0	SMK	SMK:4	1	173	0.0487135
Case843	Cristescu, Science 2018	51-60	0	Male	HNSCC	HNSCC	PD1	SD/PD/NE	0	APB	APB:4	1	189	0.126207
Case844	Cristescu, Science 2018	61-70	1	Male	HNSCC	HNSCC	PD1	SD/PD/NE	0	APB	APB:4	1	48	0.109397
Case845	Cristescu, Science 2018	61-70	1	Male	HNSCC	HNSCC	PD1	SD/PD/NE	0	AGE	AGE:4	0	29	0.210658
Case846	Cristescu, Science 2018	51-60	0	Male	HNSCC	HNSCC_Exp	PD1	CR/PR	1	APB	APB:3,SMK:1	1	78	0.0130189
Case847	Cristescu, Science 2018	61-70	1	Male	HNSCC	HNSCC_Exp	PD1	SD/PD/NE	0	AGE	AGE:4	0	31	0.0633377
Case848	Cristescu, Science 2018	51-60	0	Male	HNSCC	HNSCC_Exp	PD1	SD/PD/NE	0	APB	APB:4	1	582	0.0989887
Case849	Cristescu, Science 2018	61-70	1	Male	HNSCC	HNSCC	PD1	SD/PD/NE	0	AGE	AGE:4	0	35	0.00133972
Case850	Cristescu, Science 2018	61-70	1	Male	HNSCC	HNSCC	PD1	SD/PD/NE	0	AGE	AGE:4	0	26	0.130365
Case851	Cristescu, Science 2018	51-60	0	Female	HNSCC	HNSCC_Exp	PD1	SD/PD/NE	0	AGE	AGE:4	0	46	0.012666
Case852	Cristescu, Science 2018	61-70	1	Male	HNSCC	HNSCC_Exp	PD1	SD/PD/NE	0	APB	APB:4	1	136	0.0840019
Case853	Cristescu, Science 2018	71-80	1	Female	HNSCC	HNSCC	PD1	SD/PD/NE	0	HRD	HRD:4	0	56	0.0601268
Case854	Cristescu, Science 2018	71-80	1	Male	HNSCC	HNSCC	PD1	SD/PD/NE	0	SMK	SMK:3,AGE:1	1	47	0.0241555
Case855	Cristescu, Science 2018	51-60	0	Male	HNSCC	HNSCC_Exp	PD1	SD/PD/NE	0	APB	APB:4	1	96	0.144946
Case856	Cristescu, Science 2018	51-60	0	Female	HNSCC	HNSCC_Exp	PD1	SD/PD/NE	0	AGE	AGE:4	0	52	0.100999
Case857	Cristescu, Science 2018	61-70	1	Male	HNSCC	HNSCC_Exp	PD1	SD/PD/NE	0	APB	APB:4	1	256	0.0478396
Case858	Cristescu, Science 2018	71-80	1	Male	HNSCC	HNSCC	PD1	SD/PD/NE	0	APB	APB:3,HRD:1	1	49	0.00731061
Case859	Cristescu, Science 2018	71-80	1	Male	HNSCC	HNSCC_Exp	PD1	SD/PD/NE	0	APB	APB:4	1	77	0.0911394
Case860	Cristescu, Science 2018	71-80	1	Male	HNSCC	HNSCC	PD1	SD/PD/NE	0	APB	APB:4	1	75	0.141706
Case861	Cristescu, Science 2018	51-60	0	Male	HNSCC	HNSCC_Exp	PD1	SD/PD/NE	0	AGE	AGE:4	0	28	0.101433
Case862	Cristescu, Science 2018	61-70	1	Male	HNSCC	HNSCC	PD1	SD/PD/NE	0	UND	HRD:2,SMK:2	0	76	0
Case863	Cristescu, Science 2018	51-60	0	Male	HNSCC	HNSCC_Exp	PD1	SD/PD/NE	0	AGE	AGE:4	0	28	5.55112e-16
Case864	Cristescu, Science 2018	51-60	0	Male	HNSCC	HNSCC_Exp	PD1	SD/PD/NE	0	HRD	HRD:4	0	43	0.0352483
Case865	Cristescu, Science 2018	51-60	0	Male	HNSCC	HNSCC	PD1	SD/PD/NE	0	HRD	HRD:3,APB:1	0	70	0.0742228
Case866	Cristescu, Science 2018	61-70	0	Female	HNSCC	HNSCC_Exp	PD1	SD/PD/NE	0	AGE	AGE:4	0	42	1.11022e-16
Case867	Cristescu, Science 2018	71-80	1	Male	HNSCC	HNSCC_Exp	PD1	CR/PR	1	APB	APB:4	1	142	0.0740888
Case868	Cristescu, Science 2018	51-60	0	Male	HNSCC	HNSCC_Exp	PD1	SD/PD/NE	0	APB	APB:4	1	236	0
Case869	Cristescu, Science 2018	61-70	1	Male	HNSCC	HNSCC	PD1	SD/PD/NE	0	SMK	SMK:4	1	251	0.267306
Case870	Cristescu, Science 2018	61-70	1	Male	HNSCC	HNSCC_Exp	PD1	SD/PD/NE	0	AGE	AGE:4	0	23	0.0177029
Case871	Cristescu, Science 2018	61-70	1	Male	HNSCC	HNSCC	PD1	SD/PD/NE	0	APB	APB:4	1	144	0.0422356
Case872	Cristescu, Science 2018	61-70	1	Female	HNSCC	HNSCC	PD1	SD/PD/NE	0	HRD	HRD:4	0	23	0.27837
Case873	Cristescu, Science 2018	51-60	0	Male	HNSCC	HNSCC_Exp	PD1	SD/PD/NE	0	APB	APB:4	1	62	-2.22045e-16
Case874	Cristescu, Science 2018	51-60	0	Male	HNSCC	HNSCC_Exp	PD1	SD/PD/NE	0	APB	APB:4	1	158	0.13061
Case875	Cristescu, Science 2018	61-70	1	Male	HNSCC	HNSCC	PD1	SD/PD/NE	0	HRD	HRD:4	0	67	0.135056
Case876	Cristescu, Science 2018	61-70	1	Female	HNSCC	HNSCC_Exp	PD1	SD/PD/NE	0	UND	APB:2,HRD:2	0	96	0.0564612
Case877	Cristescu, Science 2018	51-60	0	Male	HNSCC	HNSCC_Exp	PD1	SD/PD/NE	0	AGE	AGE:4	0	258	1.11022e-16
Case878	Cristescu, Science 2018	61-70	1	Male	HNSCC	HNSCC_Exp	PD1	SD/PD/NE	0	SMK	SMK:4	1	119	0.00992467
Case879	Cristescu, Science 2018	61-70	1	Male	HNSCC	HNSCC_Exp	PD1	SD/PD/NE	0	UND	APB:2,AGE:2	0	40	0
Case880	Cristescu, Science 2018	61-70	1	Male	HNSCC	HNSCC	PD1	SD/PD/NE	0	HRD	HRD:3,APB:1	0	87	1.11022e-16
Case881	Cristescu, Science 2018	51-60	0	Female	HNSCC	HNSCC_Exp	PD1	SD/PD/NE	0	AGE	AGE:4	0	43	0.0734439
Case882	Cristescu, Science 2018	61-70	0	Male	HNSCC	HNSCC_Exp	PD1	SD/PD/NE	0	APB	APB:4	1	411	0.119968
Case883	Cristescu, Science 2018	51-60	0	Male	HNSCC	HNSCC_Exp	PD1	SD/PD/NE	0	SMK	SMK:4	1	429	0.0305284
Case884	Cristescu, Science 2018	61-70	1	Male	HNSCC	HNSCC	PD1	SD/PD/NE	0	HRD	HRD:4	0	43	0.0200774
Case885	Cristescu, Science 2018	51-60	0	Female	Melanoma	Melanoma	PD1	CR/PR	1	UVL	UVL:4	1	186	0.319697
Case886	Cristescu, Science 2018	61-70	1	Female	Melanoma	Melanoma	PD1	SD/PD/NE	0	UND	GNS:2,UVL:2	0	53
Case887	Cristescu, Science 2018	61-70	1	Male	Melanoma	Melanoma	PD1	CR/PR	1	UVL	UVL:4	1	223	0.229473
Case888	Cristescu, Science 2018	61-70	0	Male	Melanoma	Melanoma	PD1	CR/PR	1	UVL	UVL:4	1	200	-2.22045e-16
Case889	Cristescu, Science 2018	81-	1	Male	Melanoma	Melanoma	PD1	SD/PD/NE	0	UVL	UVL:4	1	144	0.115983
Case890	Cristescu, Science 2018	51-60	0	Male	Melanoma	Melanoma	PD1	CR/PR	1	UVL	UVL:4	1	1944	0
Case891	Cristescu, Science 2018	31-40	0	Male	Melanoma	Melanoma	PD1	CR/PR	1	UVL	UVL:4	1	294	0.169236
Case892	Cristescu, Science 2018	61-70	1	Female	Melanoma	Melanoma	PD1	SD/PD/NE	0	UVL	UVL:4	1	954	0.139254
Case893	Cristescu, Science 2018	61-70	1	Male	Melanoma	Melanoma	PD1	SD/PD/NE	0	UVL	UVL:4	1	153	0.304739
Case894	Cristescu, Science 2018	41-50	0	Male	Melanoma	Melanoma	PD1	SD/PD/NE	0	UVL	UVL:4	1	1323	0.20933
Case895	Cristescu, Science 2018	51-60	0	Male	Melanoma	Melanoma	PD1	SD/PD/NE	0	UVL	UVL:4	1	413	0
Case896	Cristescu, Science 2018	71-80	1	Male	Melanoma	Melanoma	PD1	CR/PR	1	UVL	UVL:4	1	173	0.339287
Case897	Cristescu, Science 2018	81-	1	Male	Melanoma	Melanoma	PD1	SD/PD/NE	0	UVL	UVL:4	1	1843	0.0935782
Case898	Cristescu, Science 2018	61-70	1	Male	Melanoma	Melanoma	PD1	SD/PD/NE	0	UVL	UVL:4	1	392	0.0242188
Case899	Cristescu, Science 2018	51-60	0	Male	Melanoma	Melanoma	PD1	CR/PR	1	AGE	AGE:4	0	381	0.203019
Case900	Cristescu, Science 2018	71-80	1	Male	Melanoma	Melanoma	PD1	SD/PD/NE	0	UVL	UVL:4	1	1385	0.176471
Case901	Cristescu, Science 2018	61-70	1	Male	Melanoma	Melanoma	PD1	CR/PR	1	UVL	UVL:4	1	535	0.139219
Case902	Cristescu, Science 2018	41-50	0	Male	Melanoma	Melanoma	PD1	CR/PR	1	UVL	UVL:4	1	624	0.0910218
Case903	Cristescu, Science 2018	61-70	1	Female	Melanoma	Melanoma	PD1	CR/PR	1	UVL	UVL:4	1	315	-2.22045e-16
Case904	Cristescu, Science 2018	31-40	0	Male	Melanoma	Melanoma	PD1	CR/PR	1	UVL	UVL:4	1	555	2.22045e-16
Case905	Cristescu, Science 2018	31-40	0	Male	Melanoma	Melanoma	PD1	SD/PD/NE	0	UVL	UVL:4	1	181	0.00204359
Case906	Cristescu, Science 2018	71-80	1	Female	Melanoma	Melanoma	PD1	SD/PD/NE	0	UVL	UVL:4	1	163	0
Case907	Cristescu, Science 2018	41-50	0	Female	Melanoma	Melanoma	PD1	CR/PR	1	UVL	UVL:4	1	65	-8.88178e-16
Case908	Cristescu, Science 2018	41-50	0	Male	Melanoma	Melanoma	PD1	CR/PR	1	UVL	UVL:4	1	1203	6.66134e-16
Case909	Cristescu, Science 2018	61-70	1	Female	Melanoma	Melanoma	PD1	SD/PD/NE	0	UVL	UVL:4	1	203	0.150675
Case910	Cristescu, Science 2018	81-	1	Female	Melanoma	Melanoma	PD1	SD/PD/NE	0	AGE	AGE:3,GNS:1	0	10	0.0946077
Case911	Cristescu, Science 2018	61-70	1	Male	Melanoma	Melanoma	PD1	CR/PR	1	UVL	UVL:4	1	273	0.180601
Case912	Cristescu, Science 2018	61-70	1	Male	Melanoma	Melanoma	PD1	CR/PR	1	UVL	UVL:4	1	1269	0.013804
Case913	Cristescu, Science 2018	61-70	1	Male	Melanoma	Melanoma	PD1	SD/PD/NE	0	UVL	UVL:4	1	767	0.160645
Case914	Cristescu, Science 2018	-30	0	Male	Melanoma	Melanoma	PD1	CR/PR	1	UVL	UVL:4	1	215	0.117415
Case915	Cristescu, Science 2018	41-50	0	Male	Melanoma	Melanoma	PD1	SD/PD/NE	0	UVL	UVL:4	1	331	0.107213
Case916	Cristescu, Science 2018	51-60	0	Female	Melanoma	Melanoma	PD1	CR/PR	1	UVL	UVL:4	1	289	0.0934623
Case917	Cristescu, Science 2018	61-70	1	Male	Melanoma	Melanoma	PD1	CR/PR	1	UVL	UVL:4	1	37	0.205463
Case918	Cristescu, Science 2018	81-	1	Female	Melanoma	Melanoma	PD1	CR/PR	1	UVL	UVL:4	1	1203	0.0813834
Case919	Cristescu, Science 2018	51-60	0	Male	Melanoma	Melanoma	PD1	SD/PD/NE	0	UVL	UVL:4	1	522	0.187561
Case920	Cristescu, Science 2018	51-60	0	Male	Melanoma	Melanoma	PD1	CR/PR	1	UVL	UVL:4	1	112	0
Case921	Cristescu, Science 2018	51-60	0	Male	Melanoma	Melanoma	PD1	SD/PD/NE	0	UVL	UVL:4	1	847	0
Case922	Cristescu, Science 2018	61-70	1	Female	Melanoma	Melanoma	PD1	SD/PD/NE	0	AGE	AGE:4	0	34	0.506525
Case923	Cristescu, Science 2018	51-60	0	Male	Melanoma	Melanoma	PD1	CR/PR	1	UVL	UVL:4	1	1339	0.266945
Case924	Cristescu, Science 2018	71-80	1	Female	Melanoma	Melanoma	PD1	SD/PD/NE	0	UVL	UVL:4	1	146	0.0471069
Case925	Cristescu, Science 2018	61-70	1	Male	Melanoma	Melanoma	PD1	CR/PR	1	UVL	UVL:4	1	205	-6.66134e-16
Case926	Cristescu, Science 2018	51-60	0	Female	Melanoma	Melanoma	PD1	CR/PR	1	UVL	UVL:4	1	176	0.133749
Case927	Cristescu, Science 2018	41-50	0	Female	Melanoma	Melanoma	PD1	CR/PR	1	UVL	UVL:4	1	35	0.34259
Case928	Cristescu, Science 2018	71-80	1	Female	Melanoma	Melanoma	PD1	SD/PD/NE	0	UVL	UVL:4	1	364	0
Case929	Cristescu, Science 2018	61-70	1	Male	Melanoma	Melanoma	PD1	CR/PR	1	HRD	HRD:4	0	38	0
Case930	Cristescu, Science 2018	51-60	0	Male	Melanoma	Melanoma	PD1	CR/PR	1	UVL	UVL:4	1	281	0.234826
Case931	Cristescu, Science 2018	51-60	0	Male	Melanoma	Melanoma	PD1	CR/PR	1	UVL	UVL:4	1	477	1.11022e-16
Case932	Cristescu, Science 2018	51-60	0	Female	Melanoma	Melanoma	PD1	SD/PD/NE	0	UVL	UVL:4	1	295	0.0441822
Case933	Cristescu, Science 2018	41-50	0	Male	Melanoma	Melanoma	PD1	CR/PR	1	UVL	UVL:4	1	219	0.00192052
Case934	Cristescu, Science 2018	61-70	1	Female	Melanoma	Melanoma	PD1	CR/PR	1	UVL	UVL:4	1	110	0.00305235
Case935	Cristescu, Science 2018	61-70	1	Male	Melanoma	Melanoma	PD1	SD/PD/NE	0	UVL	UVL:4	1	161	-2.22045e-16
Case936	Cristescu, Science 2018	71-80	1	Male	Melanoma	Melanoma	PD1	CR/PR	1	UVL	UVL:4	1	179	0.000713956
Case937	Cristescu, Science 2018	41-50	0	Male	Melanoma	Melanoma	PD1	SD/PD/NE	0	HRD	HRD:4	0	38	1.11022e-16
Case938	Cristescu, Science 2018	51-60	0	Male	Melanoma	Melanoma	PD1	SD/PD/NE	0	HRD	HRD:4	0	46	0.00878331
Case939	Cristescu, Science 2018	61-70	1	Female	Melanoma	Melanoma	PD1	SD/PD/NE	0	HRD	HRD:4	0	36	2.22045e-16
Case940	Cristescu, Science 2018	51-60	0	Male	Melanoma	Melanoma	PD1	SD/PD/NE	0	UVL	UVL:4	1	143	0.0557218
Case941	Cristescu, Science 2018	61-70	1	Male	Melanoma	Melanoma	PD1	SD/PD/NE	0	UVL	UVL:4	1	583	0
Case942	Cristescu, Science 2018	51-60	0	Male	Melanoma	Melanoma	PD1	SD/PD/NE	0	UVL	UVL:4	1	915	0.131883
Case943	Cristescu, Science 2018	71-80	1	Male	Melanoma	Melanoma	PD1	CR/PR	1	UVL	UVL:4	1	1465	0.0858246
Case944	Cristescu, Science 2018	51-60	0	Male	Melanoma	Melanoma	PD1	SD/PD/NE	0	UVL	UVL:4	1	330	-4.44089e-16
Case945	Cristescu, Science 2018	31-40	0	Male	Melanoma	Melanoma	PD1	CR/PR	1	UVL	UVL:4	1	320	-2.22045e-16
Case946	Cristescu, Science 2018	51-60	0	Female	Melanoma	Melanoma	PD1	SD/PD/NE	0	UVL	UVL:4	1	222	0.00605285
Case947	Cristescu, Science 2018	71-80	1	Male	Melanoma	Melanoma	PD1	SD/PD/NE	0	UVL	UVL:4	1	185	0.0196676
Case948	Cristescu, Science 2018	31-40	0	Male	Melanoma	Melanoma	PD1	SD/PD/NE	0	UVL	UVL:4	1	139	2.22045e-16
Case949	Cristescu, Science 2018	51-60	0	Male	Melanoma	Melanoma	PD1	CR/PR	1	UVL	UVL:4	1	207	0.0275106
Case950	Cristescu, Science 2018	41-50	0	Female	Melanoma	Melanoma	PD1	SD/PD/NE	0	HRD	HRD:4	0	48	0
Case951	Cristescu, Science 2018	51-60	0	Female	Melanoma	Melanoma	PD1	SD/PD/NE	0	HRD	HRD:3,SMK:1	0	83	0.0295665
Case952	Cristescu, Science 2018	71-80	1	Male	Melanoma	Melanoma	PD1	SD/PD/NE	0	UVL	UVL:4	1	377	-2.22045e-16
Case953	Cristescu, Science 2018	51-60	0	Female	Melanoma	Melanoma	PD1	SD/PD/NE	0	UVL	UVL:4	1	595	-2.22045e-16
Case954	Cristescu, Science 2018	41-50	0	Female	Melanoma	Melanoma	PD1	CR/PR	1	UVL	UVL:4	1	167	1.11022e-16
Case955	Cristescu, Science 2018	41-50	0	Female	Melanoma	Melanoma	PD1	SD/PD/NE	0	UVL	UVL:4	1	55	0.132844
Case956	Cristescu, Science 2018	71-80	1	Male	Melanoma	Melanoma	PD1	SD/PD/NE	0	UVL	UVL:4	1	506	0.167728
Case957	Cristescu, Science 2018	51-60	0	Male	Melanoma	Melanoma	PD1	CR/PR	1	UVL	UVL:4	1	181	0
Case958	Cristescu, Science 2018	51-60	0	Male	Melanoma	Melanoma	PD1	SD/PD/NE	0	UVL	UVL:4	1	44	0.0284319
Case959	Cristescu, Science 2018	81-	1	Male	Melanoma	Melanoma	PD1	CR/PR	1	HRD	HRD:4	0	103	0.115522
Case960	Cristescu, Science 2018	51-60	0	Male	Melanoma	Melanoma	PD1	CR/PR	1	UVL	UVL:4	1	575	0.261232
Case961	Cristescu, Science 2018	51-60	0	Female	Melanoma	Melanoma	PD1	SD/PD/NE	0	AGE	AGE:4	0	26	-4.44089e-16
Case962	Cristescu, Science 2018	41-50	0	Male	Melanoma	Melanoma	PD1	SD/PD/NE	0	HRD	HRD:4	0	13	-4.44089e-16
Case963	Cristescu, Science 2018	61-70	1	Female	Melanoma	Melanoma	PD1	SD/PD/NE	0	HRD	HRD:4	0	90	0
Case964	Cristescu, Science 2018	51-60	0	Female	Melanoma	Melanoma	PD1	CR/PR	1	UVL	UVL:4	1	325	0
Case965	Cristescu, Science 2018	71-80	1	Male	Melanoma	Melanoma	PD1	SD/PD/NE	0	UVL	UVL:4	1	180	0
Case966	Cristescu, Science 2018	61-70	1	Female	Melanoma	Melanoma	PD1	SD/PD/NE	0	UVL	UVL:4	1	293	0.0717827
Case967	Cristescu, Science 2018	71-80	1	Male	Melanoma	Melanoma	PD1	SD/PD/NE	0	UVL	UVL:4	1	288	0
Case968	Cristescu, Science 2018	61-70	1	Male	Melanoma	Melanoma	PD1	SD/PD/NE	0	UVL	UVL:4	1	860	2.22045e-16
Case969	Cristescu, Science 2018	41-50	0	Female	Melanoma	Melanoma	PD1	SD/PD/NE	0	UND	HRD:2,APB:2	0	54	0.0220707
Case970	Cristescu, Science 2018	71-80	1	Male	Melanoma	Melanoma	PD1	SD/PD/NE	0	UND	UVL:2,HRD:2	0	46	0.110792
Case971	Cristescu, Science 2018	51-60	0	Male	Melanoma	Melanoma	PD1	SD/PD/NE	0	UVL	UVL:4	1	261	0.101631
Case972	Cristescu, Science 2018	71-80	1	Female	Melanoma	Melanoma	PD1	SD/PD/NE	0	HRD	HRD:3,AGE:1	0	45	0.0130236
Case973	Cristescu, Science 2018	61-70	1	Female	Melanoma	Melanoma	PD1	SD/PD/NE	0	UVL	UVL:3,HRD:1	1	44	0.0615735
